# Lack of association between *G6PD* variants and Parkinson’s disease

**DOI:** 10.1101/2025.04.23.25324774

**Authors:** Leah V. Chifamba, Sitki Cem Parlar, Lang Liu, Leonard L. Sokol, Eric Yu, Farnaz Asayesh, Jamil Ahmad, Jennifer A. Ruskey, Dan Spiegelman, Cheryl Waters, Oury Monchi, Yves Dauvilliers, Nicolas Dupré, Alla Timofeeva, Anton Emelyanov, Sofya Pchelina, Irina Miliukhina, Lior Greenbaum, Sharon Hassin-Baer, Roy N. Alcalay, Alberto J. Espay, Ziv Gan-Or, Konstantin Senkevich

## Abstract

Oxidative stress has been implicated in Parkinson’s disease (PD). Genes involved in PD, such as *PRKN, PINK1* and *PARK7*, contribute to oxidative stress in dopaminergic neurons. The X-linked G6PD gene encodes glucose 6-phosphate dehydrogenase, an important regulator of oxidative stress. Recent studies suggested that alpha-synuclein aggregates may impair G6PD activity and contribute to dopaminergic neuron loss, and that *G6PD* mutations may independently increase the risk of PD. In this study, we aimed to examine the role of common and rare *G6PD* variants in PD across six cohorts including 8,905 PD patients, 16,770 proxy-patients, 394,098 controls. These cohorts were analyzed after stratification by sex and then combined to account for the *G6PD* X-linked location. Using logistic regression, we did not identify significant associations for common variants in any of the cohorts. The Combined and Multivariate Collapsing Wald (CMC-Wald) test was performed to assess the cumulative effect of rare variants (minor allele frequency < 0.01) across six cohorts, followed by a meta-analysis, also demonstrating lack of association. In conclusion, we did not find evidence for a role for *G6PD* in PD.

## Supplemental files for "Lack of association between *G6PD* variants and Parkinson’s disease" (part 1 of 2)

### Sheet: List_of_suppl_tables
List of supplementary tables
Supplementary Table 1	G6PD deficiency variants associated with a mean of < 20% enzyme activity according to 2024 WHO classification of G6PD variants
Supplementary Table 2	G6PD common variants (MAF>0.01) analysis in McGill, AMP-PD and UKBB cohorts
Supplementary Table 3	G6PD rare variants (MAF<0.01) from McGill, AMP-PD and UKBB cohorts
Supplementary_Table 4	CMC-Wald burden analysis of G6PD and meta-analysis results
Supplementary Table 5	Allele frequencies of six G6PD missense mutations of our study cohorts

### Sheet: S_table_1_ <20%
Supplementary table 1: G6PD deficiency variants associated with a mean of < 20% enzyme activity according to 2024 WHO classification of G6PD variants
G6PD variant name*	Chr: position (hg38)	SNP
Coimbra	X:154534390	rs137852330
Seattle	X:154533596	rs137852318
Mediterranean	X:154534419	rs5030868
Vanua Lava	X:154535270	rs78365220
A-(202)	X:154536002	rs1050828
Viangchan	X:154533122	rs137852327
A- (968)	X:154533025	rs76723693
Cosenza	X:154532269	rs72554665
Canton	X:154532269	rs72554665
Kaiping	X:154532257	rs72554664
Chatham	X:154532990	rs5030869
Aures	X:154536156	rs76645461
Mahidol	X:154534495	rs137852314
Orissa	X:154536168	rs78478128
Union	X:154532390	rs398123546
G6PD, Glucose 6-phosphate dehydrogease; WHO, World Health Organization; *Variant names are based on the geographic location or population where the G6PD deficiency variant was first identified (Nannelli et al. 2023)

### Sheet: S_table_2_common
Supplementary table 2: G6PD common variants (MAF>0.01) analysis in McGill, AMP-PD and UKBB cohorts
SNP	Position (hg19)	Major Allele	Minor Allele	Location	Clinical Signficance	Variant Type	Nucleotide change	Protein change	MAF Cases	MAF Controls	OR	SE	L95	U95	STAT	P-value	Bonferroni adjusted threshold (P = 0.000463)
McGill-all
rs2230037:G:A	153760654	G	A	exonic	Benign	synonymous	c.C1401T	p.Y467Y	0.1228	0.1084	1.043	0.1238	0.8179	1.329	0.3363	0.7366
McGill-males
rs2230037:G:A	153760654	G	A	exonic	Benign	synonymous	c.C1401T	p.Y467Y	0.1219	0.1099	1.17	0.1978	0.7942	1.724	0.7951	0.4265
McGill-females
rs2230037:G:A	153760654	G	A	exonic	Benign	synonymous	c.C1401T	p.Y467Y	0.1219	0.1099	0.9483	0.1595	0.6937	1.296	-0.3327	0.7394
Columbia-all	hg19
No common variants identified
Pavlov and Human Brain Institute -all	hg19
No common variants identified
Israel-all	hg19
rs5030868:G:A	153762634	G	A	exonic	Pathogenic	nonsynonymous	c.C653T	p.S218F	0.0219	0.007833	0.3542	1.206	0.03333	3.765	-0.8606	0.3894
Israel-males
rs5030868:G:A	153762634	G	A	exonic	Pathogenic	nonsynonymous	c.C653T	p.S218F	0.0225	0.007833	0.6732	2.691	0.003445	131.5	-0.147	0.8831
Israel-females
rs5030868:G:A	153762634	G	A	exonic	Pathogenic	nonsynonymous	c.C653T	p.S218F	0.0225	0.007833	0.1983	1.616	0.008356	4.708	-1.001	0.3167
AMP-PD-all	hg38
rs743544:G:A	154536951	G	A	intronic	.	.	c.121-773C>T	.	0.0341	0.02817	1.222	0.1313	0.9446	1.581	1.526	0.1269
rs141936915:C:T	154537602	C	T	intronic	.	.	c.121-1424G>A	.	0.0233	0.03212	0.7157	0.142	0.5418	0.9455	-2.355	0.01853
rs62617845:C:T	154538524	C	T	intronic	.	.	c.121-2346G>A	.	0.0413	0.04245	0.983	0.1139	0.7863	1.229	-0.1506	0.8803
rs185486760:G:C	154539241	G	C	intronic		.	c.121-3063C>G	.	0.023	0.03212	0.71	0.1426	0.5369	0.9389	-2.402	0.0163
rs144918804:C:T	154545801	C	T	intronic	Benign	.	c.120+235G>A	.	0.0463	0.04076	1.163	0.1114	0.9348	1.447	1.355	0.1754
AMP-PD-males
rs743544:G:A	154536951	G	A	intronic	.	.	c.121-773C>T	.	0.03414	0.02817	1.1	0.2136	0.7238	1.672	0.4471	0.6548
rs141936915:C:T	154537602	C	T	intronic	.	.	c.121-1424G>A	.	0.02328	0.03212	0.6736	0.237	0.4234	1.072	-1.667	0.09546
rs62617845:C:T	154538524	C	T	intronic	.	.	c.121-2346G>A	.	0.04128	0.04245	0.8897	0.194	0.6082	1.301	-0.6025	0.5468
rs185486760:G:C	154539241	G	C	intronic	.	.	c.121-3063C>G	.	0.02297	0.03212	0.6591	0.2391	0.4125	1.053	-1.743	0.08127
rs144918804:C:T	154545801	C	T	intronic	Benign	.	c.120+235G>A	.	0.04626	0.04076	1.24	0.1839	0.8649	1.778	1.171	0.2417
AMP-PD-females
rs743544:G:A	154536951	G	A	intronic	.	.	c.121-773C>T	.	0.03414	0.02817	1.303	0.1651	0.9425	1.8	1.601	0.1093
rs141936915:C:T	154537602	C	T	intronic	.	.	c.121-1424G>A	.	0.02328	0.03212	0.7477	0.1768	0.5288	1.057	-1.644	0.1001
rs62617845:C:T	154538524	C	T	intronic	.	.	c.121-2346G>A	.	0.04128	0.04245	1.028	0.1397	0.7821	1.352	0.201	0.8407
rs185486760:G:C	154539241	G	C	intronic	.	.	c.121-3063C>G	.	0.02297	0.03212	0.7477	0.1768	0.5288	1.057	-1.644	0.1001
rs144918804:C:T	154545801	C	T	intronic	Benign	.	c.120+235G>A	.	0.04626	0.04076	1.119	0.1405	0.8497	1.474	0.8009	0.4232
UKBB (with proxies)-all	hg38
chrX:154532293	154532293	A	G	intronic	Benign	.	c.*36C>T	.	0.133	0.1281	1.032	0.01261	1.007	1.058	2.478	0.013
chrX:154532439	154532439	G	A	exonic	Benign	synonymous SNV	c.*35A>G	.	0.1136	0.1094	1.033	0.0135	1.006	1.06	2.379	0.017
chrX:154536951	154536951	G	A	intronic	.	.	c.*30C>T	.	0.02759	0.02639	1.035	0.0262	0.9833	1.09	1.317	0.1879
chrX:154537602	154537602	C	T	intronic	.	.	c.*26G>A	.	0.01852	0.01801	1.017	0.03179	0.9554	1.082	0.5242	0.6002
chrX:154538524	154538524	C	T	intronic	.	.	c.*25C>T	.	0.03831	0.03839	0.9967	0.02234	0.954	1.041	-0.1469	0.8832
chrX:154538857	154538857	C	G	intronic	Benign	.	c.*8G>C	.	0.08891	0.08809	1.01	0.01506	0.9802	1.04	0.635	0.5254
chrX:154539241	154539241	G	C	intronic	.	.	c.*4C>T	.	0.01852	0.018	1.017	0.03179	0.9555	1.082	0.5286	0.5971
chrX:154545801	154545801	C	T	intronic	Benign	.	c.*4C>T	.	0.05281	0.05329	0.9942	0.01916	0.9576	1.032	-0.3022	0.7625
UKBB (with proxies)-males
chrX:154532293	154532293	A	G	intronic	Benign	.	c.*36C>T	.	0.1373	0.1279	1.044	0.01581	1.013	1.077	2.748	0.005
chrX:154532439	154532439	G	A	exonic	Benign	synonymous SNV	c.*35A>G	.	0.1151	0.1093	1.033	0.01704	0.9987	1.068	1.885	0.06
chrX:154536951	154536951	G	A	intronic	.	.	c.*30C>T	.	0.02656	0.02598	1.015	0.0338	0.9503	1.085	0.4504	0.6524
chrX:154537602	154537602	C	T	intronic	.	.	c.*26G>A	.	0.02091	0.01787	1.083	0.03813	1.005	1.167	2.083	0.03
chrX:154538524	154538524	C	T	intronic	.	.	c.*25C>T	.	0.03813	0.0381	0.9952	0.02836	0.9413	1.052	-0.1712	0.8641
chrX:154538857	154538857	C	G	intronic	Benign	.	c.*8G>C	.	0.0897	0.08824	1.012	0.01902	0.9751	1.051	0.6321	0.5273
chrX:154539241	154539241	G	C	intronic	.	.	c.*4C>T	.	0.02091	0.01786	1.083	0.03813	1.005	1.167	2.089	0.037
chrX:154545801	154545801	C	T	intronic	Benign	.	c.*4C>T	.	0.05234	0.05317	0.9912	0.02438	0.945	1.04	-0.3619	0.7174
UKBB (with proxies)-females
chrX:154532293	154532293	G	A	intronic	Benign	.	c.*36C>T	.	0.1294	0.1282	1.011	0.02092	0.9702	1.053	0.5135	0.6076
chrX:154532439	154532439	A	G	exonic	Benign	synonymous SNV	c.*35A>G	.	0.1124	0.1094	1.033	0.02227	0.9891	1.079	1.467	0.1423
chrX:154536951	154536951	A	G	intronic	.	.	c.*30C>T	.	0.02845	0.02673	1.068	0.0423	0.983	1.16	1.554	0.1202
chrX:154537602	154537602	T	C	intronic	.	.	c.*26G>A	.	0.01652	0.01812	0.9043	0.05499	0.8119	1.007	-1.83	0.06732
chrX:154538524	154538524	T	C	intronic	.	.	c.*25C>T	.	0.03847	0.03863	0.9988	0.03655	0.9298	1.073	-0.03164	0.9748
chrX:154538857	154538857	G	C	intronic	Benign	.	c.*8G>C	.	0.08825	0.08795	1.006	0.02479	0.958	1.056	0.2299	0.8181
chrX:154539241	154539241	C	G	intronic	.	.	c.*4C>T	.	0.01652	0.01812	0.9043	0.05499	0.8119	1.007	-1.83	0.06728
chrX:154545801	154545801	T	C	intronic	Benign	.	c.*4C>T	.	0.05321	0.0534	0.999	0.03128	0.9396	1.062	-0.03167	0.9747
G6PD, Glucose 6-phosphate dehydrogenase; UKBB, UK biobank; AMP-PD, Accelerating Medicines Partnership Parkinson's disease; SNP, single nucleotide polymorphism; OR, odds ratio; SE, standart error, L95, Lower 95% Bound; U95, Upper 95% Bound; STAT, statistic; MAF, minor allele frequency; HG, human genome build

### Sheet: S_table_3_rare
Supplementary Table 3: G6PD rare variants (MAF<0.01) from McGill, AMP-PD and UKBB cohorts
SNP	Position (hg19)	Major Allele	Minor Allele	Location	Clinical Signficance	Variant Type	Nucleotide change	Protein change	CADD phred	MAF Cases	MAF Controls	N-cases	N-controls
McGill-all												1027	1115
rs1050829:T:C	153763492	T	C	exonic	Pathogenic/Likely_benign	nonsynonymous_SNV	c.A376G	p.N126D	0.037	0.002137	0.003859
rs137852318:C:G	153761811	C	G	exonic	Pathogenic	nonsynonymous_SNV	c.G844C	p.D282H	24.8	0.002135	0.001107
rs145247580:G:C	153762615	G	C	exonic	Uncertain_significance	nonsynonymous_SNV	c.C582G	p.D194E	10.5	0.0007117	0.001655
rs199586268:GGA:G	153760685	GGA	G	intronic	.	.	.	.	.	0	0.0005513
rs199702562:G:A	153761251	G	A	exonic	.	synonymous_SNV	c.C957T	p.T319T	.	0.0007123	0.001657
rs202220378:G:A	153763355	G	A	intronic	.	.	.	.	.	0.001425	0.0005513
rs2230036:C:T	153760953	C	T	exonic	BenignBenign	synonymous_SNV	c.G1116A	p.Q372Q	.	0.0007117	0.001103
rs2230037:G:A	153760654	G	A	exonic	Benign	synonymous_SNV	c.C1311T	p.Y437Y	.	0.1228	0.1084
rs2515904:G:C	153762771	G	C	intronic	Benign	.	.	.	.	0.0007133	0.002759
rs3216174:GA:G	153762744	GA	G	intronic	.	.	.	.	.	0.0007117	0.0005513
rs370403856:C:A	153762740	C	A	intronic	.	.	.	.	.	0	0.0005513
rs5030868:G:A	153762634	G	A	exonic	Pathogenic	nonsynonymous_SNV	c.C563T	p.S188F	24.2	0.0007117	0
rs781975796:C:T	153761319	C	T	exonic	.	nonsynonymous_SNV	c.G889A	p.E297K	14.94	0.0007117	0.0005513
rs782637386:C:T	153761141	C	T	intronic	.	.	.	.	.	0.002183	0.006197
rs782699946:G:A	153761220	G	A	exonic	.	nonsynonymous_SNV	c.C988T	p.R330C	22.8	0.0007184	0
X:153760602:T:G	153760602	T	G	exonic_splicing	.	nonsynonymous_SNV	c.A1363C	p.S455R	24	0.0007252	0
X:153760606:C:T	153760606	C	T	exonic_splicing	.	synonymous_SNV	c.G1359A	p.V453V	.	0	0.0005559
X:153760608:C:T	153760608	C	T	exonic	.	nonsynonymous_SNV	c.G1357A	p.V453M	33	0.0007236	0
X:153760618:C:G	153760618	C	G	exonic	.	nonsynonymous_SNV	c.G1347T	p.Q449H	23.6	0	0.0005559
X:153760621:G:C	153760621	G	C	exonic	.	nonsynonymous_SNV	c.C1344G	p.S448R	24.7	0	0.0005565
X:153760686:G:del	153760686	G	*	intronic	.	.	.	.	.	0	0.0005513
X:153760687:AG:del	153760687	AG	*	intronic	.	.	.	.	.	0	0.0005513
X:153760860:C:A	153760860	C	A	exonic	.	nonsynonymous_SNV	c.G1209T	p.K403N	32	0.0007215	0
X:153761831:T:A	153761831	T	A	exonic	.	nonsynonymous_SNV	c.A824T	p.K275M	26.9	0	0.0005537
X:153762263:A:G	153762263	A	G	exonic	.	nonsynonymous_SNV	c.T757C	p.F253L	25.8	0	0.0005513
X:153762285:A:G	153762285	A	G	exonic	.	synonymous_SNV	c.T735C	p.G245G	.	0	0.0005513
X:153762292:G:C	153762292	G	C	exonic	.	nonsynonymous_SNV	c.C728G	p.T243S	24.3	0	0.0005513
X:153762774:C:A	153762774	C	A	intronic	.	.	.	.	.	0.0007128	0
X:153763472:T:G	153763472	T	G	exonic	.	synonymous_SNV	c.A396C	p.S132S	.	0.0007117	0
X:153763485:A:C	153763485	A	C	exonic	.	nonsynonymous_SNV	c.T383G	p.L128R	22.7	0.0007117	0
X:153763554:T:G	153763554	T	G	exonic	.	nonsynonymous_SNV	c.A314C	p.N105T	12.24	0	0.000554
X:153763570:C:T	153763570	C	T	exonic	.	nonsynonymous_SNV	c.G298A	p.D100N	19.75	0	0.0005546
X:153764187:C:T	153764187	C	T	exonic	.	nonsynonymous_SNV	c.G232A	p.A78T	15.77	0.0007133	0
X:153764200:G:T	153764200	G	T	exonic	.	synonymous_SNV	c.C219A	p.S73S	.	0	0.0005522
X:153764204:C:T	153764204	C	T	exonic	.	nonsynonymous_SNV	c.G215A	p.R72H	29.1	0.0007123	0
X:153764261:C:A	153764261	C	A	intronic_splicing	.	.	c.159-1G>T	.	24.5	0	0.0005552
X:153774350:C:T	153774350	C	T	exonic|intronic	.	synonymous_SNV	c.G21A	p.L7L	.	0.0007117	0
McGill-males												636	517
rs1050828:C:T	153764217	C	T	exonic	Pathogenic	nonsynonymous_SNV	c.G202A	p.V68M	27.2	0.001434	0.001263
rs1050829:T:A	153763492	T	A	exonic	Pathogenic/Likely_benign	nonsynonymous_SNV	c.A376G	p.N126D	0.037	0.000478	0
rs1050829:T:C	153763492	T	C	exonic	Pathogenic/Likely_benign	nonsynonymous_SNV	c.A376G	p.N126D	0.037	0.002868	0.003367
rs137852318:C:G	153761811	C	G	exonic	Pathogenic	nonsynonymous_SNV	c.G844C	p.D282H	24.8	0.00239	0.001691
rs137852322:A:G	153760916	A	G	exonic		nonsynonymous_SNV	c.T1153C	p.C385R	23.6	0.000478	0
rs137852337:C:T	153760649	C	T	exonic	Pathogenic	nonsynonymous_SNV	c.G1316A	p.R439H	35	0	0.0004216
rs145247580:G:C	153762615	G	C	exonic	Uncertain_significance	nonsynonymous_SNV	c.C582G	p.D194E	10.5	0.000478	0.002525
rs199586268:GGA:G	153760685	GGA	G	intronic	.	.	.	.	.	0	0.0008418
rs199702562:G:A	153761251	G	A	exonic	.	synonymous_SNV	c.C957T	p.T319T	.	0.0009569	0.001688
rs202220378:G:A	153763355	G	A	intronic	.	.	.	.	.	0.001435	0.0004209
rs2230036:C:T	153760953	C	T	exonic	BenignBenign	synonymous_SNV	c.G1116A	p.Q372Q	.	0.000956	0.0008418
rs2515904:G:C	153760654	G	A	exonic	Benign	synonymous_SNV	c.C1311T	p.Y437Y	.	0.001914	0.00253
rs3216174:GA:G	153762771	G	C	intronic	Benign	.	.	.	.	0.001912	0.0004209
rs370403856:C:A	153762744	GA	G	intronic	.	.	.	.	.	0	0.0008418
rs373126405:C:T	153762740	C	A	intronic	.	.	.	.	.	0.0004845	0
rs5030868:G:A	153774373	C	T	exonic_splicing|intronic|UTR5_splicing|UTR5	.	nonsynonymous_SNV	c.G88A	p.V30I	0.949	0.000478	0.0004209
rs76368830:G:A	153762634	G	A	exonic	Pathogenic	nonsynonymous_SNV	c.C563T	p.S188F	24.2	0.0004785	0
rs781975796:C:T	153761182	G	A	exonic	.	synonymous_SNV	c.C1026T	p.L342L	.	0.000478	0.0004209
rs782003279:C:T	153761319	C	T	exonic	.	nonsynonymous_SNV	c.G889A	p.E297K	14.94	0	0.0004212
rs782205301:C:T	153762290	C	T	exonic	.	nonsynonymous_SNV	c.G730A	p.E244K	23	0.0004798	0
rs782308266:C:T	153763574	C	T	exonic	.	synonymous_SNV	c.G294A	p.L98L	.	0.0004826	0
rs782637386:C:T	153764177	C	T	exonic	.	nonsynonymous_SNV	c.G242A	p.R81H	24	0.002924	0.006432
rs782699946:G:A	153761141	C	T	intronic	.	.	.	.	.	0.0004836	0
X:153760587:C:T	153760587	C	T	intronic	.	.	.	.	.	0.0004892	0
X:153760589:G:T	153760589	G	T	intronic	.	.	.	.	.	0.0004907	0
X:153760602:T:G	153760602	T	G	exonic_splicing	.	nonsynonymous_SNV	c.A1363C	p.S455R	24	0.0004892	0
X:153760605:G:C	153760605	G	C	exonic_splicing	.	nonsynonymous_SNV	c.C1360G	p.R454G	29.6	0	0.0004284
X:153760606:C:T	153760606	C	T	exonic_splicing	.	synonymous_SNV	c.G1359A	p.V453V	.	0.0004897	0
X:153760608:C:T	153760608	C	T	exonic	.	nonsynonymous_SNV	c.G1357A	p.V453M	33	0	0.0004284
X:153760614:G:A	153760614	G	A	exonic	.	nonsynonymous_SNV	c.C1351T	p.H451Y	25.6	0	0.0004284
X:153760618:C:A	153760618	C	A	exonic	.	nonsynonymous_SNV	c.G1347T	p.Q449H	23.6	0	0.0004284
X:153760618:C:G	153760618	C	G	exonic	.	nonsynonymous_SNV	c.G1347T	p.Q449H	23.6	0	0.0004288
X:153760621:G:C	153760621	G	C	exonic	.	nonsynonymous_SNV	c.C1344G	p.S448R	24.7	0.000478	0
X:153760677:T:A	153760677	T	A	exonic_splicing	.	nonsynonymous_SNV	c.A1288T	p.N430Y	25.3	0	0.0008418
X:153760686:G:del	153760686	G	*	intronic	.	.	.	.	.	0	0.0008418
X:153760687:AG:del	153760687	AG	*	intronic	.	.	.	.	.	0.0004789	0
X:153760723:G:A	153760723	G	A	intronic	.	.	.	.	.	0	0.0004307
X:153760763:C:A	153760763	C	A	intronic	.	.	.	.	.	0.0004965	0
X:153760769:C:CGCATAT	153760769	C	CGCATAT	intronic	.	.	.	.	.	0.0004965	0
X:153760777:G:A	153760777	G	A	intronic_splicing	.	.	c.1287+5C>T	.	.	0.000496	0
X:153760786:T:A	153760786	T	A	exonic_splicing	.	nonsynonymous_SNV	c.A1283T	p.Y428F	24.4	0.0004803	0
X:153760822:T:C	153760822	T	C	exonic	.	nonsynonymous_SNV	c.A1247G	p.E416G	24.4	0.0004883	0
X:153760860:C:A	153760860	C	A	exonic	.	nonsynonymous_SNV	c.G1209T	p.K403N	32	0	0.0004209
X:153760954:T:A	153760954	T	A	exonic	.	nonsynonymous_SNV	c.A1115T	p.Q372L	25.8	0	0.0004216
X:153761009:A:G	153761009	A	G	exonic	.	nonsynonymous_SNV	c.T1060C	p.F354L	24.6	0	0.0004216
X:153761017:C:A	153761017	C	A	exonic_splicing	.	nonsynonymous_SNV	c.G1052T	p.G351V	26.2	0.0004785	0
X:153761179:A:G	153761179	A	G	exonic	.	synonymous_SNV	c.T1029C	p.Y343Y	.	0	0.0004212
X:153761193:C:A	153761193	C	A	exonic	.	nonsynonymous_SNV	c.G1015T	p.A339S	21	0.0004785	0
X:153761195:G:A	153761195	G	A	exonic	.	nonsynonymous_SNV	c.C1013T	p.A338V	25	0.0004789	0
X:153761197:A:G	153761197	A	G	exonic	.	synonymous_SNV	c.T1011C	p.F337F	.	0.0004789	0
X:153761250:T:C	153761250	T	C	exonic	.	nonsynonymous_SNV	c.A958G	p.K320E	13.25	0	0.0008432
X:153762227:C:A	153762227	C	A	intronic	.	.	.	.	.	0	0.0004209
X:153762236:G:T	153762236	G	T	intronic	.	.	.	.	.	0	0.0004209
X:153762263:A:G	153762263	A	G	exonic	.	nonsynonymous_SNV	c.T757C	p.F253L	25.8	0	0.0004209
X:153762285:A:G	153762285	A	G	exonic	.	synonymous_SNV	c.T735C	p.G245G	.	0	0.0004209
X:153762292:G:C	153762292	G	C	exonic	.	nonsynonymous_SNV	c.C728G	p.T243S	24.3	0	0.0008418
X:153762774:C:A	153762774	C	A	intronic	.	.	.	.	.	0.0004785	0
X:153763460:G:A	153763460	G	A	exonic	.	synonymous_SNV	c.C408T	p.R136R	.	0	0.0004209
X:153763472:T:G	153763472	T	G	exonic	.	synonymous_SNV	c.A396C	p.S132S	.	0.000478	0
X:153763485:A:C	153763485	A	C	exonic	.	nonsynonymous_SNV	c.T383G	p.L128R	22.7	0.000956	0
X:153763539:C:A	153763539	C	A	exonic	.	nonsynonymous_SNV	c.G329T	p.G110V	26.4	0	0.0008467
X:153763544:C:T	153763544	C	T	exonic	.	synonymous_SNV	c.G324A	p.V108V	.	0.0004803	0
X:153763554:T:G	153763554	T	G	exonic	.	nonsynonymous_SNV	c.A314C	p.N105T	12.24	0	0.0004234
X:153763561:C:T	153763561	C	T	exonic	.	nonsynonymous_SNV	c.G307A	p.A103T	11.53	0.0004798	0
X:153763570:C:T	153763570	C	T	exonic	.	nonsynonymous_SNV	c.G298A	p.D100N	19.75	0	0.0008475
X:153764165:T:C	153764165	T	C	exonic	.	nonsynonymous_SNV	c.A254G	p.E85G	12.95	0	0.0004252
X:153764173:T:C	153764173	T	C	exonic	.	synonymous_SNV	c.A246G	p.K82K	.	0	0.0004248
X:153764186:G:A	153764186	G	A	exonic	.	nonsynonymous_SNV	c.C233T	p.A78V	7.881	0	0.0004248
X:153764187:C:T	153764187	C	T	exonic	.	nonsynonymous_SNV	c.G232A	p.A78T	15.77	0.0004826	0
X:153764191:T:C	153764191	T	C	exonic	.	synonymous_SNV	c.A228G	p.T76T	.	0.0004822	0
X:153764193:T:C	153764193	T	C	exonic	.	nonsynonymous_SNV	c.A226G	p.T76A	11.7	0.0004822	0
X:153764194:G:C	153764194	G	C	exonic	.	synonymous_SNV	c.C225G	p.L75L	.	0	0.0004244
X:153764200:G:T	153764200	G	T	exonic	.	synonymous_SNV	c.C219A	p.S73S	.	0	0.0004252
X:153764201:G:T	153764201	G	T	exonic	.	nonsynonymous_SNV	c.C218A	p.S73Y	24.6	0.0004822	0
X:153764204:C:T	153764204	C	T	exonic	.	nonsynonymous_SNV	c.G215A	p.R72H	29.1	0.0004822	0
X:153764218:G:A	153764218	G	A	exonic	.	synonymous_SNV	c.C201T	p.I67I	.	0	0.0004209
X:153764231:T:A	153764231	T	A	exonic	.	nonsynonymous_SNV	c.A188T	p.E63V	13.06	0.0004836	0
X:153764261:C:A	153764261	C	A	intronic_splicing	.	.	c.159-1G>T	.	24.5	0	0.0004244
X:153764302:G:T	153764302	G	T	intronic	.	.	.	.	.	0.0004826	0
X:153774317:TTCCCGCAGGA:T	153774317	TTCCCGCAGGA	T	exonic|intronic	.	frameshift_deletion	c.44_53del	p.I15fs	.	0	0.0004219
X:153774318:TC:del	153774318	TC	*	exonic|intronic	.	frameshift_deletion	c.52_53del	p.E18fs	.	0	0.0004216
X:153774319:C:del	153774319	C	*	exonic|intronic	.	frameshift_deletion	c.52delG	p.E18fs	.	0	0.0004216
X:153774320:C:del	153774320	C	*	exonic|intronic	.	frameshift_deletion	c.51delG	p.R17fs	.	0	0.0004216
X:153774321:C:del	153774321	C	*	exonic|intronic	.	frameshift_deletion	c.50delG	p.R17fs	.	0	0.0004216
X:153774322:G:del	153774322	G	*	exonic|intronic	.	frameshift_deletion	c.49delC	p.R17fs	.	0	0.0004216
X:153774323:C:del	153774323	C	*	exonic|intronic	.	frameshift_deletion	c.48delG	p.L16fs	.	0	0.0004216
X:153774324:A:del	153774324	A	*	exonic|intronic	.	frameshift_deletion	c.47delT	p.L16fs	.	0	0.0004216
X:153774325:G:del	153774325	G	*	exonic|intronic	.	frameshift_deletion	c.46delC	p.L16fs	.	0	0.0004216
X:153774326:G:del	153774326	G	*	exonic|intronic	.	frameshift_deletion	c.45delC	p.I15fs	.	0	0.0004216
X:153774335:C:A	153774335	C	A	exonic|intronic	.	synonymous_SNV	c.G36T	p.V12V	.	0.000478	0
X:153774350:C:T	153774350	C	T	exonic|intronic	.	synonymous_SNV	c.G21A	p.L7L	.	0.0004785	0
X:153774355:C:A	153774355	C	A	exonic|intronic	.	nonsynonymous_SNV	c.G16T	p.A6S	11.72	0.0004822	0
X:153774360:T:C	153774360	T	C	exonic|intronic	.	nonsynonymous_SNV	c.A11G	p.Q4R	7.029	0	0.000423
X:153774375:C:T	153774375	C	T	exonic_splicing|intronic|UTR5_splicing|UTR5	.	nonsynonymous_SNV	c.G86A	p.S29N	0.002	0	0.0004237
X:153774378:T:C	153774378	T	C	exonic_splicing|intronic|UTR5_splicing|UTR5	.	nonsynonymous_SNV	c.A83G	p.D28G	4.033	0.000484	0
McGill-females												391	598
rs1050828:C:T	153764217	C	T	exonic	Pathogenic	nonsynonymous_SNV	c.G202A	p.V68M	27.2	0.001434	0.001263
rs1050829:T:A	153763492	T	A	exonic	Pathogenic/Likely_benign	nonsynonymous_SNV	c.A376G	p.N126D	0.037	0.000478	0
rs1050829:T:C	153763492	T	C	exonic	Pathogenic/Likely_benign	nonsynonymous_SNV	c.A376G	p.N126D	0.037	0.002868	0.003367
rs137852318:C:G	153761811	C	G	exonic	Pathogenic	nonsynonymous_SNV	c.G844C	p.D282H	24.8	0.00239	0.001691
rs137852322:A:G	153760916	A	G	exonic		nonsynonymous_SNV	c.T1153C	p.C385R	23.6	0.000478	0
rs137852337:C:T	153760649	C	T	exonic	Pathogenic	nonsynonymous_SNV	c.G1316A	p.R439H	35	0	0.0004216
rs145247580:G:C	153762615	G	C	exonic	Uncertain_significance	nonsynonymous_SNV	c.C582G	p.D194E	10.5	0.000478	0.002525
rs199586268:GGA:G	153760685	GGA	G	intronic	.	.	.	.	.	0	0.0008418
rs199702562:G:A	153761251	G	A	exonic	.	synonymous_SNV	c.C957T	p.T319T	.	0.0009569	0.001688
rs202220378:G:A	153763355	G	A	intronic	.	.	.	.	.	0.001435	0.0004209
rs2230036:C:T	153760953	C	T	exonic	Benign	synonymous_SNV	c.G1116A	p.Q372Q	.	0.000956	0.0008418
rs2515904:G:C	153760654	G	A	exonic	Benign	synonymous_SNV	c.C1311T	p.Y437Y	.	0.001914	0.00253
rs3216174:GA:G	153762771	G	C	intronic	Benign	.	.	.	.	0.001912	0.0004209
rs370403856:C:A	153762744	GA	G	intronic	.	.	.	.	.	0	0.0008418
rs373126405:C:T	153762740	C	A	intronic	.	.	.	.	.	0.0004845	0
rs5030868:G:A	153774373	C	T	exonic_splicing|intronic|UTR5_splicing|UTR5	.	nonsynonymous_SNV	c.G88A	p.V30I	0.949	0.000478	0.0004209
rs76368830:G:A	153762634	G	A	exonic	Pathogenic	nonsynonymous_SNV	c.C563T	p.S188F	24.2	0.0004785	0
rs781975796:C:T	153761182	G	A	exonic	.	synonymous_SNV	c.C1026T	p.L342L	.	0.000478	0.0004209
rs782003279:C:T	153761319	C	T	exonic	.	nonsynonymous_SNV	c.G889A	p.E297K	14.94	0	0.0004212
rs782205301:C:T	153762290	C	T	exonic	.	nonsynonymous_SNV	c.G730A	p.E244K	23	0.0004798	0
rs782308266:C:T	153763574	C	T	exonic	.	synonymous_SNV	c.G294A	p.L98L	.	0.0004826	0
rs782637386:C:T	153764177	C	T	exonic	.	nonsynonymous_SNV	c.G242A	p.R81H	24	0.002924	0.006432
rs782699946:G:A	153761141	C	T	intronic	.	.	.	.	.	0.0004836	0
X:153761220:G:A	153761220	G	A	exonic	.	nonsynonymous_SNV	c.C988T	p.R330C	22.8	0.0004902	0
X:153760589:G:T	153760589	G	T	intronic	.	.	.	.	.	0.0004907	0
X:153760602:T:G	153760602	T	G	exonic_splicing	.	nonsynonymous_SNV	c.A1363C	p.S455R	24	0.0004892	0
X:153760605:G:C	153760605	G	C	exonic_splicing	.	nonsynonymous_SNV	c.C1360G	p.R454G	29.6	0	0.0004284
X:153760606:C:T	153760606	C	T	exonic_splicing	.	synonymous_SNV	c.G1359A	p.V453V	.	0.0004897	0
X:153760608:C:T	153760608	C	T	exonic	.	nonsynonymous_SNV	c.G1357A	p.V453M	33	0	0.0004284
X:153760614:G:A	153760614	G	A	exonic	.	nonsynonymous_SNV	c.C1351T	p.H451Y	25.6	0	0.0004284
X:153760618:C:A	153760618	C	A	exonic	.	nonsynonymous_SNV	c.G1347T	p.Q449H	23.6	0	0.0004284
X:153760618:C:G	153760618	C	G	exonic	.	nonsynonymous_SNV	c.G1347T	p.Q449H	23.6	0	0.0004288
X:153760621:G:C	153760621	G	C	exonic	.	nonsynonymous_SNV	c.C1344G	p.S448R	24.7	0.000478	0
X:153760677:T:A	153760677	T	A	exonic_splicing	.	nonsynonymous_SNV	c.A1288T	p.N430Y	25.3	0	0.0008418
X:153760686:G:del	153760686	G	*	intronic	.	.	.	.	.	0	0.0008418
X:153760687:AG:del	153760687	AG	*	intronic	.	.	.	.	.	0.0004789	0
X:153760723:G:A	153760723	G	A	intronic	.	.	.	.	.	0	0.0004307
X:153760763:C:A	153760763	C	A	intronic	.	.	.	.	.	0.0004965	0
X:153760769:C:CGCATAT	153760769	C	CGCATAT	intronic	.	.	.	.	.	0.0004965	0
X:153760777:G:A	153760777	G	A	intronic_splicing	.	.	c.1287+5C>T	.	.	0.000496	0
X:153760786:T:A	153760786	T	A	exonic_splicing	.	nonsynonymous_SNV	c.A1283T	p.Y428F	24.4	0.0004803	0
X:153760822:T:C	153760822	T	C	exonic	.	nonsynonymous_SNV	c.A1247G	p.E416G	24.4	0.0004883	0
X:153760860:C:A	153760860	C	A	exonic	.	nonsynonymous_SNV	c.G1209T	p.K403N	32	0	0.0004209
X:153760954:T:A	153760954	T	A	exonic	.	nonsynonymous_SNV	c.A1115T	p.Q372L	25.8	0	0.0004216
X:153761009:A:G	153761009	A	G	exonic	.	nonsynonymous_SNV	c.T1060C	p.F354L	24.6	0	0.0004216
X:153761017:C:A	153761017	C	A	exonic_splicing	.	nonsynonymous_SNV	c.G1052T	p.G351V	26.2	0.0004785	0
X:153761179:A:G	153761179	A	G	exonic	.	synonymous_SNV	c.T1029C	p.Y343Y	.	0	0.0004212
X:153761193:C:A	153761193	C	A	exonic	.	nonsynonymous_SNV	c.G1015T	p.A339S	21	0.0004785	0
X:153761195:G:A	153761195	G	A	exonic	.	nonsynonymous_SNV	c.C1013T	p.A338V	25	0.0004789	0
X:153761197:A:G	153761197	A	G	exonic	.	synonymous_SNV	c.T1011C	p.F337F	.	0.0004789	0
X:153761250:T:C	153761250	T	C	exonic	.	nonsynonymous_SNV	c.A958G	p.K320E	13.25	0	0.0008432
X:153761831:T:A	153761831	T	A	exonic	.	nonsynonymous_SNV	c.A824T	p.K275M	26.9	0	0.0004227
X:153762227:C:A	153762227	C	A	intronic	.	.	.	.	.	0	0.0004209
X:153762236:G:T	153762236	G	T	intronic	.	.	.	.	.	0	0.0004209
X:153762263:A:G	153762263	A	G	exonic	.	nonsynonymous_SNV	c.T757C	p.F253L	25.8	0	0.0004209
X:153762285:A:G	153762285	A	G	exonic	.	synonymous_SNV	c.T735C	p.G245G	.	0	0.0004209
X:153762292:G:C	153762292	G	C	exonic	.	nonsynonymous_SNV	c.C728G	p.T243S	24.3	0	0.0008418
X:153762774:C:A	153762774	C	A	intronic	.	.	.	.	.	0.0004785	0
X:153763460:G:A	153763460	G	A	exonic	.	synonymous_SNV	c.C408T	p.R136R	.	0	0.0004209
X:153763472:T:G	153763472	T	G	exonic	.	synonymous_SNV	c.A396C	p.S132S	.	0.000478	0
X:153763485:A:C	153763485	A	C	exonic	.	nonsynonymous_SNV	c.T383G	p.L128R	22.7	0.000956	0
X:153763539:C:A	153763539	C	A	exonic	.	nonsynonymous_SNV	c.G329T	p.G110V	26.4	0	0.0008467
X:153763544:C:T	153763544	C	T	exonic	.	synonymous_SNV	c.G324A	p.V108V	.	0.0004803	0
X:153763554:T:G	153763554	T	G	exonic	.	nonsynonymous_SNV	c.A314C	p.N105T	12.24	0	0.0004234
X:153763561:C:T	153763561	C	T	exonic	.	nonsynonymous_SNV	c.G307A	p.A103T	11.53	0.0004798	0
X:153763570:C:T	153763570	C	T	exonic	.	nonsynonymous_SNV	c.G298A	p.D100N	19.75	0	0.0008475
X:153764165:T:C	153764165	T	C	exonic	.	nonsynonymous_SNV	c.A254G	p.E85G	12.95	0	0.0004252
X:153764173:T:C	153764173	T	C	exonic	.	synonymous_SNV	c.A246G	p.K82K	.	0	0.0004248
X:153764186:G:A	153764186	G	A	exonic	.	nonsynonymous_SNV	c.C233T	p.A78V	7.881	0	0.0004248
X:153764187:C:T	153764187	C	T	exonic	.	nonsynonymous_SNV	c.G232A	p.A78T	15.77	0.0004826	0
X:153764191:T:C	153764191	T	C	exonic	.	synonymous_SNV	c.A228G	p.T76T	.	0.0004822	0
X:153764193:T:C	153764193	T	C	exonic	.	nonsynonymous_SNV	c.A226G	p.T76A	11.7	0.0004822	0
X:153764194:G:C	153764194	G	C	exonic	.	synonymous_SNV	c.C225G	p.L75L	.	0	0.0004244
X:153764200:G:T	153764200	G	T	exonic	.	synonymous_SNV	c.C219A	p.S73S	.	0	0.0004252
X:153764201:G:T	153764201	G	T	exonic	.	nonsynonymous_SNV	c.C218A	p.S73Y	24.6	0.0004822	0
X:153764204:C:T	153764204	C	T	exonic	.	nonsynonymous_SNV	c.G215A	p.R72H	29.1	0.0004822	0
X:153764218:G:A	153764218	G	A	exonic	.	synonymous_SNV	c.C201T	p.I67I	.	0	0.0004209
X:153764231:T:A	153764231	T	A	exonic	.	nonsynonymous_SNV	c.A188T	p.E63V	13.06	0.0004836	0
X:153764261:C:A	153764261	C	A	intronic_splicing	.	.	c.159-1G>T	.	24.5	0	0.0004244
X:153764302:G:T	153764302	G	T	intronic	.	.	.	.	.	0.0004826	0
X:153774317:TTCCCGCAGGA:T	153774317	TTCCCGCAGGA	T	exonic|intronic	.	frameshift_deletion	c.44_53del	p.I15fs	.	0	0.0004219
X:153774318:TC:del	153774318	TC	*	exonic|intronic	.	frameshift_deletion	c.52_53del	p.E18fs	.	0	0.0004216
X:153774319:C:del	153774319	C	*	exonic|intronic	.	frameshift_deletion	c.52delG	p.E18fs	.	0	0.0004216
X:153774320:C:del	153774320	C	*	exonic|intronic	.	frameshift_deletion	c.51delG	p.R17fs	.	0	0.0004216
X:153774321:C:del	153774321	C	*	exonic|intronic	.	frameshift_deletion	c.50delG	p.R17fs	.	0	0.0004216
X:153774322:G:del	153774322	G	*	exonic|intronic	.	frameshift_deletion	c.49delC	p.R17fs	.	0	0.0004216
X:153774323:C:del	153774323	C	*	exonic|intronic	.	frameshift_deletion	c.48delG	p.L16fs	.	0	0.0004216
X:153774324:A:del	153774324	A	*	exonic|intronic	.	frameshift_deletion	c.47delT	p.L16fs	.	0	0.0004216
X:153774325:G:del	153774325	G	*	exonic|intronic	.	frameshift_deletion	c.46delC	p.L16fs	.	0	0.0004216
X:153774326:G:del	153774326	G	*	exonic|intronic	.	frameshift_deletion	c.45delC	p.I15fs	.	0	0.0004216
X:153774335:C:A	153774335	C	A	exonic|intronic	.	synonymous_SNV	c.G36T	p.V12V	.	0.000478	0
X:153774350:C:T	153774350	C	T	exonic|intronic	.	synonymous_SNV	c.G21A	p.L7L	.	0.0004785	0
X:153774355:C:A	153774355	C	A	exonic|intronic	.	nonsynonymous_SNV	c.G16T	p.A6S	11.72	0.0004822	0
X:153774360:T:C	153774360	T	C	exonic|intronic	.	nonsynonymous_SNV	c.A11G	p.Q4R	7.029	0	0.000423
X:153774375:C:T	153774375	C	T	exonic_splicing|intronic|UTR5_splicing|UTR5	.	nonsynonymous_SNV	c.G86A	p.S29N	0.002	0	0.0004237
X:153774378:T:C	153774378	T	C	exonic_splicing|intronic|UTR5_splicing|UTR5	.	nonsynonymous_SNV	c.A83G	p.D28G	4.033	0.000484	0
Columbia-all	hg19											1070	492
rs1050828:C:T	153764217	C	T	exonic	Pathogenic	nonsynonymous_SNV	c.G202A	p.V68M	27.2	0.003455	0.002466
rs1050829:T:C	153763492	T	C	exonic	Pathogenic/Likely_benign	nonsynonymous_SNV	c.A376G	p.N126D	0.037	0.007639	0.003704
rs137852327:C:T	153761337	C	T	exonic	Pathogenic	nonsynonymous_SNV	c.G871A	p.V291M	27.7	0	0.001229
rs144341068:G:A	153762282	G	A	exonic	.	synonymous_SNV	c.C738T	p.R246R	.	0.0006906	0
rs145247580:G:C	153762615	G	C	exonic	Uncertain_significance	nonsynonymous_SNV	c.C582G	p.D194E	10.5	0.0006897	0.00246
rs199586268:GGA:G	153760685	GGA	G	intronic	.	.	.	.	.	0	0.001229
rs200833520:G:A	153762725	G	A	intronic	Uncertain_significance	.	.	.	.	0.0006897	0
rs201794043:T:G	153760829	T	G	exonic	.	nonsynonymous_SNV	c.A1240C	p.N414H	15.35	0.002113	0.001238
rs2230036:C:T	153760953	C	T	exonic	Benign	synonymous_SNV	c.G1116A	p.Q372Q	.	0.002075	0.001229
rs2515904:G:C	153762771	G	C	intronic	Benign	.	.	.	.	0.00346	0.00369
rs3216174:GA:G	153762744	GA	G	intronic	.	.	.	.	.	0.0006897	0.002457
rs369904290:T:G	153774244	T	G	intronic	Uncertain_significance	.	.	.	.	0.0006897	0
rs5030868:G:A	153762634	G	A	exonic	Pathogenic	nonsynonymous_SNV	c.C563T	p.S188F	24.2	0.002069	0.003686
rs781793142:A:T	153760691	A	T	intronic	.	.	.	.	.	0	0.001229
X:153760686:G:del	153760686	G	*	intronic	.	.	.	.	.	0	0.001229
X:153760687:AG:del	153760687	AG	*	intronic	.	.	.	.	.	0	0.001229
X:153760708:A:G	153760708	A	G	intronic	.	.	.	.	.	0	0.001229
X:153761014:A:G	153761014	A	G	exonic_splicing	.	nonsynonymous_SNV	c.T1055C	p.V352A	23.4	0.0006906	0
X:153761026:C:T	153761026	C	T	intronic	.	.	.	.	.	0	0.00123
X:153761050:C:T	153761050	C	T	intronic	.	.	.	.	.	0.0006897	0
X:153761178:C:G	153761178	C	G	exonic	.	nonsynonymous_SNV	c.G1030C	p.V344L	25	0	0.001229
X:153761188:G:A	153761188	G	A	exonic	.	synonymous_SNV	c.C1020T	p.V340V	.	0.0006897	0
X:153761251:G:T	153761251	G	T	exonic	.	synonymous_SNV	c.C957A	p.T319T	.	0.0006901	0
X:153763380:T:C	153763380	T	C	intronic_splicing	.	.	c.485+3A>G	.	.	0.0006897	0
X:153764170:C:A	153764170	C	A	exonic	.	nonsynonymous_SNV	c.G249T	p.Q83H	15.25	0	0.001239
X:153764200:G:T	153764200	G	T	exonic	.	synonymous_SNV	c.C219A	p.S73S	.	0.0006916	0
X:153764266:G:A	153764266	G	A	intronic_splicing	.	.	c.159-6C>T	.	.	0.0006911	0
Columbia-males												691	172
rs1050828:C:T	153764217	C	T	exonic	Pathogenic	nonsynonymous_SNV	c.G202A	p.V68M	27.2	0.003448	0.002466
rs1050829:T:C	153763492	T	C	exonic	Pathogenic/Likely_benign	nonsynonymous_SNV	c.A376G	p.N126D	0.037	0.007623	0.003704
rs137852327:C:T	153761337	C	T	exonic	Pathogenic	nonsynonymous_SNV	c.G871A	p.V291M	27.7	0	0.001229
rs144341068:G:A	153762282	G	A	exonic	.	synonymous_SNV	c.C738T	p.R246R	.	0.0006892	0
rs145247580:G:C	153762615	G	C	exonic	Uncertain_significance	nonsynonymous_SNV	c.C582G	p.D194E	10.5	0.0006882	0.00246
rs199586268:GGA:G	153760685	GGA	G	intronic	.	.	.	.	.	0	0.001229
rs200833520:G:A	153762725	G	A	intronic	Uncertain_significance	.	.	.	.	0.0006892	0
rs201794043:T:G	153760829	T	G	exonic	.	nonsynonymous_SNV	c.A1240C	p.N414H	15.35	0.002108	0.001238
rs2230036:C:T	153760953	C	T	exonic	Benign	synonymous_SNV	c.G1116A	p.Q372Q	.	0.00207	0.001229
rs2515904:G:C	153762771	G	C	intronic	Benign	.	.	.	.	0.003458	0.00369
rs3216174:GA:G	153762744	GA	G	intronic	.	.	.	.	.	0.0006882	0.002457
rs369904290:T:G	153774244	T	G	intronic	Uncertain_significance	.	.	.	.	0.0006882	0
rs5030868:G:A	153762634	G	A	exonic	Pathogenic	nonsynonymous_SNV	c.C563T	p.S188F	24.2	0.002065	0.003686
rs781793142:A:T	153760691	A	T	intronic	.	.	.	.	.	0	0.001229
X:153760686:G:del	153760686	G	*	intronic	.	.	.	.	.	0	0.001229
X:153760687:AG:del	153760687	AG	*	intronic	.	.	.	.	.	0	0.001229
X:153760708:A:G	153760708	A	G	intronic	.	.	.	.	.	0	0.001229
X:153761014:A:G	153761014	A	G	exonic_splicing	.	nonsynonymous_SNV				0.0006892	0
X:153761026:C:T	153761026	C	T	intronic	.	.				0	0.00123
X:153761050:C:T	153761050	C	T	intronic	.	.				0.0006882	0
X:153761178:C:G	153761178	C	G	exonic	.	nonsynonymous_SNV				0	0.001229
X:153761188:G:A	153761188	G	A	exonic	.	synonymous_SNV	c.C1020T	p.V340V	.	0.0006882	0
X:153761251:G:T	153761251	G	T	exonic	.	synonymous_SNV	c.C957A	p.T319T	.	0.0006887	0
X:153763380:T:C	153763380	T	C	intronic_splicing	.	.	c.485+3A>G	.	.	0.0006882	0
X:153764170:C:A	153764170	C	A	exonic	.	nonsynonymous_SNV				0	0.001239
X:153764200:G:T	153764200	G	T	exonic	.	synonymous_SNV	c.C219A	p.S73S	.	0.0006906	0
X:153764266:G:A	153764266	G	A	intronic_splicing	.	.	c.159-6C>T	.	.	0.0006897	0
Columbia-females												379	320
rs1050828:C:T	153764217	C	T	exonic	Pathogenic	nonsynonymous_SNV	c.G202A	p.V68M	27.2	0.003448	0.002466
rs1050829:T:C	153763492	T	C	exonic	Pathogenic/Likely_benign	nonsynonymous_SNV	c.A376G	p.N126D	0.037	0.007623	0.003704
rs137852327:C:T	153761337	C	T	exonic	Pathogenic	nonsynonymous_SNV	c.G871A	p.V291M	27.7	0	0.001229
rs144341068:G:A	153762282	G	A	exonic	.	synonymous_SNV	c.C738T	p.R246R	.	0.0006892	0
rs145247580:G:C	153762615	G	C	exonic	Uncertain_significance	nonsynonymous_SNV	c.C582G	p.D194E	10.5	0.0006882	0.00246
rs199586268:GGA:G	153760685	GGA	G	intronic	.	.	.	.	.	0	0.001229
rs200833520:G:A	153762725	G	A	intronic	Uncertain_significance	.	.	.	.	0.0006892	0
rs201794043:T:G	153760829	T	G	exonic	.	nonsynonymous_SNV	c.A1240C	p.N414H	15.35	0.002108	0.001238
rs2230036:C:T	153760953	C	T	exonic	Benign	synonymous_SNV	c.G1116A	p.Q372Q	.	0.00207	0.001229
rs2515904:G:C	153762771	G	C	intronic	Benign	.	.	.	.	0.003458	0.00369
rs3216174:GA:G	153762744	GA	G	intronic	.	.	.	.	.	0.0006882	0.002457
rs369904290:T:G	153774244	T	G	intronic	Uncertain_significance	.	.	.	.	0.0006882	0
rs5030868:G:A	153762634	G	A	exonic	Pathogenic	nonsynonymous_SNV	c.C563T	p.S188F	24.2	0.002065	0.003686
rs781793142:A:T	153760691	A	T	intronic	.	.	.	.	.	0	0.001229
X:153760686:G:del	153760686	G	*	intronic	.	.	.	.	.	0	0.001229
X:153760687:AG:del	153760687	AG	*	intronic	.	.	.	.	.	0	0.001229
X:153760708:A:G	153760708	A	G	intronic	.	.	.	.	.	0	0.001229
X:153761014:A:G	153761014	A	G	exonic_splicing	.	nonsynonymous_SNV	c.T1055C	p.V352A	23.4	0.0006892	0
X:153761026:C:T	153761026	C	T	intronic	.	.	.	.	.	0	0.00123
X:153761050:C:T	153761050	C	T	intronic	.	.	.	.	.	0.0006882	0
X:153761178:C:G	153761178	C	G	exonic	.	nonsynonymous_SNV	c.G1030C	p.V344L	25	0	0.001229
X:153761188:G:A	153761188	G	A	exonic	.	synonymous_SNV	c.C1020T	p.V340V	.	0.0006882	0
X:153761251:G:T	153761251	G	T	exonic	.	synonymous_SNV	c.C957A	p.T319T	.	0.0006887	0
X:153763380:T:C	153763380	T	C	intronic_splicing	.	.	c.485+3A>G	.	.	0.0006882	0
X:153764170:C:A	153764170	C	A	exonic	.	nonsynonymous_SNV	c.G249T	p.Q83H	15.25	0	0.001239
X:153764200:G:T	153764200	G	T	exonic	.	synonymous_SNV	c.C219A	p.S73S	.	0.0006906	0
X:153764266:G:A	153764266	G	A	intronic_splicing	.	.	c.159-6C>T	.	.	0.0006897	0
Pavlov and Human Brain Institute-all	hg19											469	332
rs137852318:C:G	153761811	C	G	exonic	Pathogenic	nonsynonymous_SNV	c.G844C	p.D282H	.	0	0.003711
rs145247580:G:C	153762615	G	C	exonic	Uncertain_significance	nonsynonymous_SNV	c.C582G	p.D194E	.	0.001357	0.001845
rs181277621:C:T	153763557	C	T	exonic	.	nonsynonymous_SNV	c.310delC	p.R104fs	.	0	0.00369
rs200833520:G:A	153762725	G	A	intronic	Uncertain_significance	.	.	.	.	0	0.002
rs3216174:GA:G	153762744	GA	G	intronic	.	.	.	.	.	0.001357	0.00369
rs5030868:G:A	153762634	G	A	exonic	Pathogenic	nonsynonymous_SNV	c.C563T	p.S188F	.	0.001357	0.005535
rs782459726:T:C	153760697	T	C	intronic	.	.	.	.	.	0.001357	0
rs782668959:T:C	153763554	T	C	exonic	.	nonsynonymous_SNV	c.A314G	p.N105S	.	0.001357	0
X:153760456:C:A	153760456	C	A	exonic	.	synonymous_SNV	c.G1404T	p.L468L	.	0.001357	0
X:153760462:G:T	153760462	G	T	exonic	.	synonymous_SNV	c.C1398A	p.T466T	.	0.001359	0.001852
X:153760473:G:T	153760473	G	T	exonic	.	nonsynonymous_SNV	c.C1387A	p.R463S	.	0.001357	0
X:153760596:C:A	153760596	C	A	intronic_splicing	.	.	c.1364+5G>T	.	.	0	0.001845
X:153760622:C:A	153760622	C	A	exonic	.	nonsynonymous_SNV	c.G1343T	p.S448I	.	0.001357	0
X:153760766:C:A	153760766	C	A	intronic	.	.	.	.	.	0.00137	0
X:153761060:G:A	153761060	G	A	intronic	.	.	.	.	.	0	0.001845
X:153761194:T:C	153761194	T	C	exonic	.	synonymous_SNV	c.A1014G	p.A338A	.	0	0.001845
X:153761212:G:T	153761212	G	T	exonic	.	synonymous_SNV	c.C996T	p.S332S	.	0.001377	0
X:153761228:G:A	153761228	G	A	exonic	.	nonsynonymous_SNV	c.C980T	p.T327M	.	0	0.001852
X:153774338:C:A	153774338	C	A	exonic|intronic	.	nonsynonymous_SNV	c.G33T	p.Q11H	.	0.001359	0
X:153774363:T:C	153774363	T	C	exonic|intronic	.	nonsynonymous_SNV	c.A8G	p.E3G	.	0	0.001852
X:153774950:G:T	153774950	G	T	intronic	.	.	.	.	.	0	0.001845
X:153774961:C:T	153774961	C	T	intronic	.	.	.	.	.	0	0.001845
X:153774970:C:T	153774970	C	T	intronic	.	.	.	.	.	0.001357	0
X:153774973:C:A	153774973	C	A	intronic	.	.	.	.	.	0.001357	0
X:153774975:G:T	153774975	G	T	intronic	.	.	.	.	.	0	0.001845
X:153774977:C:T	153774977	C	T	intronic	.	.	.	.	.	0.001366	0
X:153774993:C:A	153774993	C	A	intronic	.	.	.	.	.	0.001372	0
X:153775007:C:T	153775007	C	T	exonic_splicing|intronic	.	nonsynonymous_SNV	c.G79A	p.A27T	.	0.001366	0
Pavlov and Human Brain Institute-male												182	113
rs137852318:C:G	153761811	C	G	exonic	Pathogenic	nonsynonymous_SNV	c.G844C	p.D282H	.	0	0.002558
rs145247580:G:C	153762615	G	C	exonic	Uncertain_significance	nonsynonymous_SNV	c.C582G	p.D194E	.	0.001229	0.001274
rs181277621:C:T	153763557	C	T	exonic	.	nonsynonymous_SNV	c.310delC	p.R104fs	.	0	0.002554
rs200833520:G:A	153762725	G	A	intronic	Uncertain_significance	.	.	.	.	0	0.00135
rs3216174:GA:G	153762744	GA	G	intronic	.	.	.	.	.	0.003686	0.002548
rs5030868:G:A	153762634	G	A	exonic	Pathogenic	nonsynonymous_SNV	c.C563T	p.S188F	.	0.001232	0.003822
rs782117333:G:A	153761206	G	A	exonic	.	synonymous_SNV	c.C1002T	p.T334T	.	0	0.001289
rs782459726:T:C	153760697	T	C	intronic	.	.	.	.	.	0.001229	0
rs782668959:T:C	153763554	T	C	exonic	.	nonsynonymous_SNV	c.A314G	p.N105S	.	0.001232	0
X:153760456:C:A	153760456	C	A	exonic	.	synonymous_SNV	c.G1404T	p.L468L	.	0.001233	0
X:153760462:G:T	153760462	G	T	exonic	.	synonymous_SNV	c.C1398A	p.T466T	.	0.001235	0.00129
X:153760473:G:T	153760473	G	T	exonic	.	nonsynonymous_SNV	c.C1387A	p.R463S	.	0.001232	0
X:153760485:G:A	153760485	G	A	exonic	.	nonsynonymous_SNV	c.C1375A	p.R459S	.	0	0.00129
X:153760485:G:T	153760485	G	T	exonic	.	nonsynonymous_SNV	c.C1375A	p.R459S	.	0	0.001292
X:153760596:C:A	153760596	C	A	intronic_splicing	.	.	c.1364+5G>T	.	.	0	0.00128
X:153760598:C:A	153760598	C	A	intronic_splicing	.	.	c.1364+3G>T	.	.	0	0.00128
X:153760622:C:A	153760622	C	A	exonic	.	nonsynonymous_SNV	c.G1343T	p.S448I	.	0.001238	0
X:153760731:C:A	153760731	C	A	intronic	.	.	.	.	.	0.001233	0
X:153760734:C:A	153760734	C	A	intronic	.	.	.	.	.	0	0.00129
X:153760766:C:A	153760766	C	A	intronic	.	.	.	.	.	0.001241	0
X:153760859:T:C	153760859	T	C	exonic	.	nonsynonymous_SNV	c.A1210G	p.M404V	.	0	0.001309
X:153761060:G:A	153761060	G	A	intronic	.	.	.	.	.	0	0.001274
X:153761194:T:C	153761194	T	C	exonic	.	synonymous_SNV	c.A1014G	p.A338A	.	0	0.001277
X:153761212:G:A	153761212	G	A	exonic	.	synonymous_SNV	c.C996T	p.S332S	.	0.001248	0
X:153761212:G:T	153761212	G	T	exonic	.	synonymous_SNV	c.C996T	p.S332S	.	0.00125	0
X:153761217:C:A	153761217	C	A	exonic	.	nonsynonymous_SNV	c.G991T	p.G331W	.	0.001247	0
X:153761228:G:A	153761228	G	A	exonic	.	nonsynonymous_SNV	c.C980T	p.T327M	.	0	0.001292
X:153761293:C:A	153761293	C	A	exonic	.	synonymous_SNV	c.G915T	p.L305L	.	0	0.001274
X:153762283:C:T	153762283	C	T	exonic	.	nonsynonymous_SNV	c.G737A	p.R246H	.	0	0.001274
X:153774338:C:A	153774338	C	A	exonic|intronic	.	nonsynonymous_SNV	c.G33T	p.Q11H	.	0.00123	0
X:153774345:C:A	153774345	C	A	exonic|intronic	.	nonsynonymous_SNV	c.G26T	p.R9L	.	0	0.00128
X:153774352:G:T	153774352	G	T	exonic|intronic	.	nonsynonymous_SNV	c.C19A	p.L7M	.	0.001233	0
X:153774363:T:C	153774363	T	C	exonic|intronic	.	nonsynonymous_SNV	c.A8G	p.E3G	.	0	0.001279
X:153774364:C:T	153774364	C	T	exonic|intronic	.	nonsynonymous_SNV	c.G7A	p.E3K	.	0	0.001279
X:153774950:G:T	153774950	G	T	intronic	.	.	.	.	.	0	0.001274
X:153774961:C:T	153774961	C	T	intronic	.	.	.	.	.	0	0.001274
X:153774970:C:T	153774970	C	T	intronic	.	.	.	.	.	0.001245	0
X:153774973:C:A	153774973	C	A	intronic	.	.	.	.	.	0.001245	0
X:153774973:C:T	153774973	C	T	intronic	.	.	.	.	.	0	0.001276
X:153774974:C:A	153774974	C	A	intronic	.	.	.	.	.	0	0.001274
X:153774975:G:T	153774975	G	T	intronic	.	.	.	.	.	0	0.001274
X:153774977:C:T	153774977	C	T	intronic	.	.	.	.	.	0.001255	0
X:153774982:C:T	153774982	C	T	intronic	.	.	.	.	.	0	0.001294
X:153774993:C:A	153774993	C	A	intronic	.	.	.	.	.	0.001259	0
X:153775007:C:T	153775007	C	T	exonic_splicing|intronic	.	nonsynonymous_SNV	c.G79A	p.A27T	.	0.001255	0
Pavlov and Human Brain Institute-female												287	219
rs137852318:C:G	153761811	C	G	exonic	Pathogenic	nonsynonymous_SNV	c.G844C	p.D282H	.	0	0.002558
rs145247580:G:C	153762615	G	C	exonic	Uncertain_significance	nonsynonymous_SNV	c.C582G	p.D194E	.	0.001229	0.001274
rs181277621:C:T	153763557	C	T	exonic	.	nonsynonymous_SNV	c.310delC	p.R104fs	.	0	0.002554
rs200833520:G:A	153762725	G	A	intronic	Uncertain_significance	.	.	.	.	0	0.00135
rs3216174:GA:G	153762744	GA	G	intronic	.	.	.	.	.	0.003686	0.002548
rs5030868:G:A	153762634	G	A	exonic	Pathogenic	nonsynonymous_SNV	c.C563T	p.S188F	.	0.001232	0.003822
rs782117333:G:A	153761206	G	A	exonic	.	synonymous_SNV	c.C1002T	p.T334T	.	0	0.001289
rs782459726:T:C	153760697	T	C	intronic	.	.	.	.	.	0.001229	0
rs782668959:T:C	153763554	T	C	exonic	.	nonsynonymous_SNV	c.A314G	p.N105S	.	0.001232	0
X:153760456:C:A	153760456	C	A	exonic	.	synonymous_SNV	c.G1404T	p.L468L	.	0.001233	0
X:153760462:G:T	153760462	G	T	exonic	.	synonymous_SNV	c.C1398A	p.T466T	.	0.001235	0.00129
X:153760473:G:T	153760473	G	T	exonic	.	nonsynonymous_SNV	c.C1387A	p.R463S	.	0.001232	0
X:153760485:G:A	153760485	G	A	exonic	.	nonsynonymous_SNV	c.C1375A	p.R459S	.	0	0.00129
X:153760485:G:T	153760485	G	T	exonic	.	nonsynonymous_SNV	c.C1375A	p.R459S	.	0	0.001292
X:153760596:C:A	153760596	C	A	intronic_splicing	.	.	c.1364+5G>T	.	.	0	0.00128
X:153760598:C:A	153760598	C	A	intronic_splicing	.	.	c.1364+3G>T	.	.	0	0.00128
X:153760622:C:A	153760622	C	A	exonic	.	nonsynonymous_SNV	c.G1343T	p.S448I	.	0.001238	0
X:153760731:C:A	153760731	C	A	intronic	.	.	.	.	.	0.001233	0
X:153760734:C:A	153760734	C	A	intronic	.	.	.	.	.	0	0.00129
X:153760766:C:A	153760766	C	A	intronic	.	.	.	.	.	0.001241	0
X:153760859:T:C	153760859	T	C	exonic	.	nonsynonymous_SNV	c.A1210G	p.M404V	.	0	0.001309
X:153761060:G:A	153761060	G	A	intronic	.	.	.	.	.	0	0.001274
X:153761194:T:C	153761194	T	C	exonic	.	synonymous_SNV	c.A1014G	p.A338A	.	0	0.001277
X:153761212:G:A	153761212	G	A	exonic	.	synonymous_SNV	c.C996T	p.S332S	.	0.001248	0
X:153761212:G:T	153761212	G	T	exonic	.	synonymous_SNV	c.C996T	p.S332S	.	0.00125	0
X:153761217:C:A	153761217	C	A	exonic	.	nonsynonymous_SNV	c.G991T	p.G331W	.	0.001247	0
X:153761228:G:A	153761228	G	A	exonic	.	nonsynonymous_SNV	c.C980T	p.T327M	.	0	0.001292
X:153761293:C:A	153761293	C	A	exonic	.	synonymous_SNV	c.G915T	p.L305L	.	0	0.001274
X:153762283:C:T	153762283	C	T	exonic	.	nonsynonymous_SNV	c.G737A	p.R246H	.	0	0.001274
X:153774338:C:A	153774338	C	A	exonic|intronic	.	nonsynonymous_SNV	c.G33T	p.Q11H	.	0.00123	0
X:153774345:C:A	153774345	C	A	exonic|intronic	.	nonsynonymous_SNV	c.G26T	p.R9L	.	0	0.00128
X:153774352:G:T	153774352	G	T	exonic|intronic	.	nonsynonymous_SNV	c.C19A	p.L7M	.	0.001233	0
X:153774363:T:C	153774363	T	C	exonic|intronic	.	nonsynonymous_SNV	c.A8G	p.E3G	.	0	0.001279
X:153774364:C:T	153774364	C	T	exonic|intronic	.	nonsynonymous_SNV	c.G7A	p.E3K	.	0	0.001279
X:153774950:G:T	153774950	G	T	intronic	.	.	.	.	.	0	0.001274
X:153774961:C:T	153774961	C	T	intronic	.	.	.	.	.	0	0.001274
X:153774970:C:T	153774970	C	T	intronic	.	.	.	.	.	0.001245	0
X:153774973:C:A	153774973	C	A	intronic	.	.	.	.	.	0.001245	0
X:153774973:C:T	153774973	C	T	intronic	.	.	.	.	.	0	0.001276
X:153774974:C:A	153774974	C	A	intronic	.	.	.	.	.	0	0.001274
X:153774975:G:T	153774975	G	T	intronic	.	.	.	.	.	0	0.001274
X:153774977:C:T	153774977	C	T	intronic	.	.	.	.	.	0.001255	0
X:153774982:C:T	153774982	C	T	intronic	.	.	.	.	.	0	0.001294
X:153774993:C:A	153774993	C	A	intronic	.	.	.	.	.	0.001259	0
X:153775007:C:T	153775007	C	T	exonic_splicing|intronic	.	nonsynonymous_SNV	c.G79A	p.A27T	.	0.001255	0
Sheba-all	hg19											984	525
rs1050828:C:T	153764217	C	T	exonic	Pathogenic	nonsynonymous_SNV	c.G202A	p.V68M	27.2	0.0007241	0
rs1050829:T:C	153763492	T	C	exonic	Pathogenic	nonsynonymous_SNV	c.A376G	p.N126D	0.037	0.0007241	0
rs200833520:G:A	153762725	G	A	intronic	Uncertain_significance		.	.	.	0	0.002642
rs201794043:T:G	153760829	T	G	exonic	.	nonsynonymous_SNV	c.A1240C	p.N414H	15.35	0.002188	0.003968
rs2230036:C:T	153760953	C	T	exonic	Benign	synonymous_SNV	c.G1116A	p.Q372Q	.	0.0007241	0
rs2515904:G:C	153762771	G	C	intronic	Benign		.	.	.	0.0007241	0
rs3216174:GA:G	153762744	GA	G	intronic	.		.	.	.	0.0007241	0
rs5030868:G:A	153762634	G	A	exonic	Pathogenic	nonsynonymous_SNV	c.C563T	p.S188F	24.2	0.02185	0.007833
rs76645461:A:G	153764371	A	G	exonic	Pathogenic	nonsynonymous_SNV	c.T143C	p.I48T	18.09	0.001476	0
rs781793142:A:T	153760691	A	T	intronic	.		.	.	.	0.0007267	0
rs781808013:C:A	153761056	C	A	intronic	.		.	.	.	0.0007241	0
rs782048405:T:C	153760792	T	C	exonic	.	nonsynonymous_SNV	c.A1277G	p.N426S	1.212	0.0007246	0
rs782242426:C:A	153764142	C	A	intronic	.		.	.	.	0	0.001332
X:153760766:C:A	153760766	C	A	intronic	.		.	.	.	0	0.001309
X:153762300:G:A	153762300	G	A	exonic	.	synonymous_SNV	c.C720T	p.P240P	.	0.0007241	0
X:153762723:C:A	153762723	C	A	intronic	.		.	.	.	0.0007262	0
X:153764252:A:G	153764252	A	G	exonic	.	nonsynonymous_SNV	c.T167C	p.F56S	26.1	0.0007278	0
X:153774346:G:T	153774346	G	T	exonic|intronic	.	synonymous_SNV				0.0007241	0
X:153774347:G:A	153774347	G	A	exonic|intronic	.	synonymous_SNV	c.C24T	p.S8S	.	0.0007241	0
X:153774942:C:T	153774942	C	T	intronic	.		.	.	.	0.0007485	0
Sheba-males												603	296
rs1050828:C:T	153764217	C	T	exonic	Pathogenic	nonsynonymous_SNV	c.G202A	p.V68M	27.2	0.0007189	0
rs1050829:T:C	153763492	T	C	exonic	Pathogenic/Likely_benign	nonsynonymous_SNV	c.A376G	p.N126D	0.037	0.0007189	0
rs200833520:G:A	153762725	G	A	intronic	Uncertain_significance		.	.	.	0	0.002628
rs201794043:T:G	153760829	T	G	exonic	.	nonsynonymous_SNV	c.A1240C	p.N414H	15.35	0.002174	0.003937
rs2230036:C:T	153760953	C	T	exonic	Benign	synonymous_SNV	c.G1116A	p.Q372Q	.	0.0007189	0
rs2515904:G:C	153762771	G	C	intronic	Benign		.	.	.	0.0007194	0
rs3216174:GA:G	153762744	GA	G	intronic	.		.	.	.	0.0007194	0
rs5030868:G:A	153762634	G	A	exonic	Pathogenic	nonsynonymous_SNV	c.C563T	p.S188F	24.2	0.02242	0.007772
rs76645461:A:G	153764371	A	G	exonic	Pathogenic	nonsynonymous_SNV	c.T143C	p.I48T	18.09	0.001465	0
rs781793142:A:T	153760691	A	T	intronic	.		.	.	.	0.0007215	0
rs781808013:C:A	153761056	C	A	intronic	.		.	.	.	0.0007189	0
rs782048405:T:C	153760792	T	C	exonic	.	nonsynonymous_SNV	c.A1277G	p.N426S	1.212	0.0007194	0
rs782242426:C:A	153764142	C	A	intronic	.		.	.	.	0	0.001321
X:153760766:C:A	153760766	C	A	intronic	.		.	.	.	0	0.001299
X:153762300:G:A	153762300	G	A	exonic	.	synonymous_SNV	c.C720T	p.P240P	.	0.0007189	0
X:153762723:C:A	153762723	C	A	intronic	.		.	.	.	0.0007215	0
X:153764252:A:G	153764252	A	G	exonic	.	nonsynonymous_SNV	c.T167C	p.F56S	26.1	0.0007225	0
X:153774346:G:T	153774346	G	T	exonic|intronic	.	synonymous_SNV				0.0007189	0
X:153774347:G:A	153774347	G	A	exonic|intronic	.	synonymous_SNV	c.C24T	p.S8S	.	0.0007189	0
X:153774942:C:T	153774942	C	T	intronic	.		.	.	.	0.0007429	0
Sheba-females												381	229
rs1050828:C:T	153764217	C	T	exonic	Pathogenic	nonsynonymous_SNV	c.G202A	p.V68M	27.2	0.0007189	0
rs1050829:T:C	153763492	T	C	exonic	Pathogenic	nonsynonymous_SNV	c.A376G	p.N126D	0.037	0.0007189	0
rs200833520:G:A	153762725	G	A	intronic	Uncertain_significance		.	.	.	0	0.002628
rs201794043:T:G	153760829	T	G	exonic	.	nonsynonymous_SNV	c.A1240C	p.N414H	15.35	0.002174	0.003937
rs2230036:C:T	153760953	C	T	exonic	Benign	synonymous_SNV	c.G1116A	p.Q372Q	.	0.0007189	0
rs2515904:G:C	153762771	G	C	intronic	Benign		.	.	.	0.0007194	0
rs3216174:GA:G	153762744	GA	G	intronic	.		.	.	.	0.0007194	0
rs76645461:A:G	153762634	G	A	exonic	Pathogenic	nonsynonymous_SNV	c.C563T	p.S188F	24.2	0.001465	0
rs781793142:A:T	153764371	A	G	exonic	Pathogenic	nonsynonymous_SNV	c.T143C	p.I48T	18.09	0.0007215	0
rs781808013:C:A	153760691	A	T	intronic	.		.	.	.	0.0007189	0
rs782048405:T:C	153761056	C	A	intronic	.		.	.	.	0.0007194	0
rs782242426:C:A	153760792	T	C	exonic	.	nonsynonymous_SNV	c.A1277G	p.N426S	1.212	0	0.001321
X:153760762:G:T	153760762	G	T	intronic	.			.	.	0	0.001299
X:153762257:T:C	153762257	T	C	exonic	.	nonsynonymous_SNV		p.I255V	23.4	0.0007189	0
X:153762300:G:A	153762300	G	A	exonic	.	synonymous_SNV		p.P240P	.	0.0007215	0
X:153764250:G:A	153764250	G	A	exonic	.	nonsynonymous_SNV		p.R57W	31	0.0007225	0
X:153774345:C:A	153774345	C	A	exonic|intronic	.	nonsynonymous_SNV		p.R9L	22.5	0.0007189	0
X:153774346:G:T	153774346	G	T	exonic|intronic	.	synonymous_SNV				0.0007189	0
X:153774347:G:A	153774347	G	A	exonic|intronic	.	synonymous_SNV		p.S8S	.	0	0.002587
X:153774942:C:T	153774942	C	T	intronic	.		.	.	.	0.0007429	0
AMP-PD-all	hg38											2341	3486
rs369024848:C:T	154532102	C	T	intronic	Likely benign	.	.	.	.	0.000621	0.0003757
rs373239864:G:C	154532157	G	C	.	.	.	.	.	.	0.00031	0.0005635
rs368350190:T:A	154532507	T	A	intronic	.	.	.	.	.	0.00031	0.0003757
rs201794043:T:G	154532614	T	G	missense	Likely benign	.	c.A1330C	p.N444H	13.69	0.000931	0.0005635
rs2230036:C:T	154532738	C	T	.	Likely benign	synonymous	c.G1206A	p.Q402Q	.	0.00031	0.0007513
rs5030869:C:T	154532990	C	T	missense	Pathogenic	.	c.G1093A	p.A365T	16.62	0.00031	0.0001878
rs73573478:G:A	154533349	G	A	intronic	Benign	.	.	.	.	0.00031	0.0007513
rs5986990:G:A	154533413	G	A	intronic	Benign	.	.	.	.	0.00031	0.0003757
rs137852318:C:G	154533596	C	G	missense	Likely pathogenic	.	c.G934C	p.D312H	17.3	0.002482	0.001315
rs5030868:G:A	154534419	G	A	missense	Likely pathogenic	.	c.C653T	p.S218F	18.52	0.002172	0.00263
rs191922706:G:A	154534584	G	A	intronic	Likely pathogenic	.	.	.	.	0.003723	0.003757
rs112299865:G:A	154534719	G	A	intronic	.	.	.	.	.	0.008067	0.005071
rs372514894:C:T	154534868	C	T	intronic	.	.	.	.	.	0.00031	0.0005635
rs183667874:C:T	154534975	C	T	intronic	.	.	.	.	.	0.003103	0.005823
rs202220378:G:A	154535140	G	A	intronic	.	.	.	.	.	0.00031	0.0001878
rs1050829:T:C	154535277	T	C	missense	different interpretations of pathogenecity		c.A466G	p.N156D	4.463	0.00031	0.0003757
rs186331440:C:T	154535817	C	T	intronic	.	.	.	.	.	0.008067	0.008264
rs762515:T:C	154536313	T	C	intronic	Benign	.	.	.	.	0.00031	0.0005635
rs60924463:G:A	154537547	G	A	intronic	.	.	.	.	.	0.00031	0.0007513
rs5986991:A:G	154537970	A	G	intronic	Benign	.	.	.	.	0.000621	0.001127
rs7881468:A:G	154538285	A	G	intronic	Benign	.	.	.	.	0.000621	0.001127
rs148023865:C:T	154538468	C	T	intronic	.	.	.	.	.	0.000931	0.0001878
rs142748407:C:T	154539202	C	T	intronic	.	.	.	.	.	0.006826	0.005823
rs146051477:G:A	154539216	G	A	intronic	.	.	.	.	.	0.009308	0.009767
rs60738129:G:T	154539884	G	T	intronic	.	.	.	.	.	0.00031	0.0007513
rs183383141:G:A	154542177	G	A	intronic	.	.	.	.	.	0.004344	0.003569
rs189237568:C:T	154542411	C	T	intronic	.	.	c.C148T	p.R50C	7.206	0.000621	0.0001878
rs368857323:A:G	154542419	A	G	intronic	Likely benign	.	c.A156G	p.L52L	.	0.00031	0.0007513
rs73573488:A:G	154542910	A	G	intronic	Benign	.	.	.	.	0.00031	0.0003757
rs111615979:T:C	154542980	T	C	intronic	.	.	.	.	.	0.00031	0.0007513
rs2515910:G:A	154543369	G	A	intronic	.	.	.	.	.	0.002172	0.002817
rs186668760:T:C	154543381	T	C	intronic	.	.	.	.	.	0.00031	0.0001878
rs191860723:G:A	154543745	G	A	intronic	.	.	.	.	.	0.004035	0.003569
rs61309512:G:A	154544533	G	A	intronic	.	.	.	.	.	0.00031	0.0005635
rs113492957:C:T	154544847	C	T	intronic	.	.	.	.	.	0.00031	0.0007513
rs149902811:A:C	154544945	A	C	intronic	.	.	.	.	.	0.00031	0.0001878
rs190769680:T:C	154545275	T	C	intronic	.	.	.	.	.	0.003104	0.00263
rs1050828:C:T	154536002	C	T	missense_variant	pathogenic/uncertain_significance	.	c.G292A	p.V98M	17.61	0	0.0001878
rs112022908:T:C	154543105	T	C	intron_variant	.	.	.	.	.	0.0003103	0.0003757
rs113568108:G:A	154545601	G	A	intron_variant	.	.	.	.	.	0	0.0001878
rs144338477:C:G	154537630	C	G	intron_variant	.	.	.	.	.	0.0003103	0
rs144436196:C:T	154537383	C	T	intron_variant	.	.	.	.	.	0	0.0001878
rs144880852:A:G	154538766	A	G	intron_variant	.	.	.	.	.	0	0.0001878
rs145247580:G:C	154534400	G	C	missense_variant	likely_benign,conflicting_interpretations_of_pathogenicity,uncertain_significance	.	c.C672G	p.D224E	9.442	0	0.0005637
rs147574213:G:C	154537557	G	C	intron_variant	.	.	.	.	.	0.0003103	0
rs148762746:G:A	154537389	G	A	intron_variant	.	.	.	.	.	0.0003103	0
rs181277621:C:T	154535342	C	T	missense_variant	likely_benign/uncertain_significance	.	c.G401A	p.R134H	3.719	0.0003103	0
rs189112356:C:T	154543968	C	T	intron_variant	.	.	.	.	.	0	0.0005635
rs189335237:G:A	154535013	G	A	intron_variant	.	.	.	.	.	0.0003103	0
rs191182325:A:G	154536782	A	G	intron_variant	.	.	.	.	.	0	0.0001878
rs192432183:G:A	154534727	G	A	intron_variant	.	.	.	.	.	0	0.0003757
rs192737996:G:A	154533591	G	A	synonymous_variant	likely_benign	.	c.C939T	p.D313D	.	0	0.0001879
rs199702562:G:A	154533036	G	A	synonymous_variant	likely_benign	.	c.C1047T	p.T349T	.	0.0003103	0
rs201321423:G:A	154532970	G	A	synonymous_variant	likely_benign	.	c.C1113T	p.V371V	.	0	0.0001878
rs202122673:G:A	154532204	G	A	missense_variant	uncertain_significance	.	c.C1531T	p.P511S	8.677	0.0003103	0
rs202220072:G:A	154542282	G	A	intron_variant	uncertain_significance	.	c.G19A	p.V7M	5.995	0	0.0005635
rs2515904:G:C	154534556	G	C	intron_variant	benign,conflicting_interpretations_of_pathogenicity	.	.	.	.	0	0.0003757
rs2515905:G:A	154533860	G	A	intron_variant	benign	.	.	.	.	0	0.0003757
rs368513343:G:A	154535903	G	A	intron_variant	.	.	.	.	.	0.0003103	0
rs368898047:C:T	154532786	C	T	synonymous_variant	likely_benign	.	c.G1158A	p.L386L	.	0.0003103	0
rs370403856:C:A	154534525	C	A	intron_variant	benign	.	.	.	.	0	0.0001878
rs370808115:G:A	154532394	G	A	synonymous_variant	likely_benign	.	c.C1446T	p.F482F	.	0	0.0003757
rs370918918:C:G	154535176	C	G	missense_variant	conflicting_interpretations_of_pathogenicity,uncertain_significance	.	c.G567C	p.M189I	17.06	0	0.0001878
rs371808526:C:T	154532600	C	T	synonymous_variant	likely_benign	.	c.G1344A	p.S448S	.	0.0003103	0
rs372710912:C:T	154540668	C	T	intron_variant	.	.	.	.	.	0	0.0001879
rs373355350:G:A	154542477	G	A	intron_variant	.	.	.	.	.	0.0003103	0
rs373941982:C:G	154532485	C	G	intron_variant	.	.	.	.	.	0	0.0003757
rs374545283:T:C	154534520	T	C	intron_variant	.	.	.	.	.	0	0.0005635
rs375189502:G:A	154535212	G	A	synonymous_variant	likely_benign	.	c.C531T	p.Y177Y	.	0.0003103	0
rs377041776:T:A	154533559	T	A	intron_variant	conflicting_interpretations_of_pathogenicity,benign	.	.	.	.	0	0.0003757
rs377693060:C:T	154532310	C	T	intron_variant	.	.	.	.	.	0	0.0001878
rs73638302:G:A	154534699	G	A	intron_variant	.	.	.	.	.	0	0.0003757
rs73641103:G:A	154541674	G	A	intron_variant	.	.	.	.	.	0	0.0003757
rs201060739	154531928	GTCC	G	.	.	.	.	.		0.00031	0.0007513
rs77214077	154532214	GTCC	A	exonic	Likely benign	synonymous	c.C1521T	p.P507P		0.00031	0.0005635
rs201991644	154541868	AT	A	intronic	.	.	.	.		0.0031	0.0001878
rs201060739	154531931	GTCC	G	downstream_gene_variant	.	.	.	.		0.0003104	0.0007513
rs201991644	154541868	AT	A	intron_variant	.	.	.	.		0.0003104	0.0001878
rs201060739	154531928	GTCC	G	downstream_gene_variant	.	.	.	.		0.0003104	0.0007513
rs201991644	154541868	AT	A	intron_variant	.	.	.	.		0.0003104	0.0001878
rs762516:C:T	154536448	C	T	intron_variant	benign	.	.	.	.	0	0.0003757
rs762517:G:A	154536519	G	A	intron_variant	.	.	.	.	.	0	0.0003757
AMP-PD-males												1459	1648
rs112299865:G:A	154534719	G	A	intronic	.	.	.	.	.	0.008067	0.005071
rs137852318:C:G	154533596	C	G	missense	Likely pathogenic	.	c.G934C	p.D312H	17.3	0.002482	0.001315
rs142748407:C:T	154539202	C	T	intronic	.	.	.	.	.	0.006826	0.005823
rs146051477:G:A	154539216	G	A	intronic	.	.	.	.	.	0.009308	0.009767
rs183383141:G:A	154542177	G	A	intronic	.	.	.	.	.	0.004344	0.003569
rs183667874:C:T	154534975	C	T	intronic	.	.	.	.	.	0.003103	0.005823
rs186331440:C:T	154535817	C	T	intronic	.	.	.	.	.	0.008067	0.008264
rs189237568:C:T	154542411	C	T	intronic	.	.	c.C148T	p.R50C	7.206	0.0006205	0.0001878
rs190769680:T:C	154545275	T	C	intronic	.	.	.	.	.	0.003104	0.00263
rs191860723:G:A	154543745	G	A	intronic	.	.	.	.	.	0.004035	0.003569
rs191922706:G:A	154534584	G	A	intronic	Likely pathogenic	.	.	.	.	0.003723	0.003757
rs201794043:T:G	154532614	T	G	missense	Likely benign	.	c.A1330C	p.N444H	13.69	0.0009308	0.0005635
rs202220378:G:A	154535140	G	A	intronic	.	.	.	.	.	0.0003103	0.0001878
rs2515910:G:A	154543369	G	A	intronic	.	.	.	.	.	0.002172	0.002817
rs369024848:C:T	154532102	C	T	intronic	Likely benign	.	.	.	.	0.0006205	0.0003757
rs5030868:G:A	154534419	G	A	missense	Likely pathogenic	.	c.C653T	p.S218F	18.52	0.002172	0.00263
rs5986991:A:G	154537970	A	G	intronic	Benign	.	.	.	.	0.0006205	0.001127
rs7881468:A:G	154538285	A	G	intronic	Benign	.	.	.	.	0.0006205	0.001127
rs1050828:C:T	154536002	C	T	missense_variant	uncertain_significance pathogenic/likely_pathogenic	.	c.G292A	p.V98M	17.61	0	0.0001878
rs1050829:T:C	154535277	T	C	missense_variant	conflicting_interpretations_of_pathogenicity	.	c.A466G	p.N156D	4.463	0.0003103	0.0003757
rs111615979:T:C	154542980	T	C	intron_variant	.	.	.	.	.	0.0003103	0.0007513
rs112022908:C:T	154543105	C	T	intron_variant	.	.	.	.	.	0	0.0007513
rs113492957:C:T	154544847	C	T	intron_variant	.	.	.	.	.	0.0003103	0.0007513
rs113568108:G:A	154545601	G	A	intron_variant	.	.	.	.	.	0	0.0001878
rs144338477:C:G	154537630	C	G	intron_variant	.	.	.	.	.	0.0003103	0
rs144436196:C:T	154537383	C	T	intron_variant	.	.	.	.	.	0	0.0001878
rs144880852:A:G	154538766	A	G	intron_variant	.	.	.	.	.	0	0.0001878
rs145247580:G:C	154534400	G	C	missense_variant	likely_benign,conflicting_interpretations_of_pathogenicity,uncertain_significance	.	c.C672G	p.D224E	9.442	0	0.0005637
rs147574213:G:C	154537557	G	C	intron_variant	.	.	.	.	.	0.0003103	0
rs148023865:C:T	154538468	C	T	intron_variant	.	.	.	.	.	0.0009311	0.0001878
rs148762746:G:A	154537389	G	A	intron_variant	.	.	.	.	.	0.0003103	0
rs149902811:A:C	154544945	A	C	intron_variant	.	.	.	.	.	0.0003103	0.0001878
rs181277621:C:T	154535342	C	T	missense_variant	likely_benign/uncertain_significance	.	c.G401A	p.R134H	3.719	0.0003103	0
rs186668760:T:C	154543381	T	C	intron_variant	.	.	.	.	.	0.0003103	0.0001878
rs189112356:C:T	154543968	C	T	intron_variant	.	.	.	.	.	0	0.0005635
rs189335237:G:A	154535013	G	A	intron_variant	.	.	.	.	.	0.0003103	0
rs191182325:A:G	154536782	A	G	intron_variant	.	.	.	.	.	0	0.0001878
rs192432183:G:A	154534727	G	A	intron_variant	.	.	.	.	.	0	0.0003757
rs192737996:G:A	154533591	G	A	synonymous_variant	likely_benign	.	c.C939T	p.D313D	.	0	0.0001879
rs199702562:G:A	154533036	G	A	synonymous_variant	likely_benign	.	c.C1047T	p.T349T	.	0.0003103	0
rs201321423:G:A	154532970	G	A	synonymous_variant	likely_benign	.	c.C1113T	p.V371V	.	0	0.0001878
rs202122673:G:A	154532204	G	A	missense_variant	uncertain_significance	.	c.C1531T	p.P511S	8.677	0.0003103	0
rs202220072:G:A	154542282	G	A	intron_variant	uncertain_significance	.	c.G19A	p.V7M	5.995	0	0.0005635
rs2230036:C:T	154532738	C	T	synonymous_variant	benign,likely_benign,benign/likely_benign	.	c.G1206A	p.Q402Q	.	0.0003103	0.0007513
rs2515904:G:C	154534556	G	C	intron_variant	benign,conflicting_interpretations_of_pathogenicity	.	.	.	.	0	0.0003757
rs2515905:G:A	154533860	G	A	intron_variant	benign	.	.	.	.	0	0.0003757
rs368350190:T:A	154532507	T	A	intron_variant	.	.	.	.	.	0.0003103	0.0003757
rs368513343:G:A	154535903	G	A	intron_variant	.	.	.	.	.	0.0003103	0
rs368857323:A:G	154542419	A	G	intron_variant	likely_benign	.	c.A156G	p.L52L	.	0.0003103	0.0007513
rs368898047:C:T	154532786	C	T	synonymous_variant	likely_benign	.	c.G1158A	p.L386L	.	0.0003103	0
rs369387680:C:G	154532141	C	G	intron_variant	.	.	.	.	.	0.0003103	0.0005635
rs370403856:C:A	154534525	C	A	intron_variant	benign	.	.	.	.	0	0.0001878
rs370808115:G:A	154532394	G	A	synonymous_variant	likely_benign	.	c.C1446T	p.F482F	.	0	0.0003757
rs370918918:C:G	154535176	C	G	missense_variant	conflicting_interpretations_of_pathogenicity,uncertain_significance	.	c.G567C	p.M189I	17.06	0	0.0001878
rs371808526:C:T	154532600	C	T	synonymous_variant	likely_benign	.	c.G1344A	p.S448S	.	0.0003103	0
rs372514894:C:T	154534868	C	T	intron_variant	.	.	.	.	.	0.0003103	0.0005635
rs372710912:C:T	154540668	C	T	intron_variant	.	.	.	.	.	0	0.0001879
rs373239864:G:C	154532157	G	C	intron_variant	likely_benign	.	.	.	.	0.002173	0.0005635
rs373355350:G:A	154542477	G	A	intron_variant	.	.	.	.	.	0.0003103	0
rs373941982:C:G	154532485	C	G	intron_variant	.	.	.	.	.	0	0.0003757
rs374545283:T:C	154534520	T	C	intron_variant	.	.	.	.	.	0	0.0005635
rs375189502:G:A	154535212	G	A	synonymous_variant	likely_benign	.	c.C531T	p.Y177Y	.	0.0003103	0
rs377041776:T:A	154533559	T	A	intron_variant	conflicting_interpretations_of_pathogenicity,benign	.	.	.	.	0	0.0003757
rs377693060:C:T	154532310	C	T	intron_variant	.	.	.	.	.	0	0.0001878
rs5030869:C:T	154532990	C	T	missense_variant	.	.	c.G1093A	p.A365T	16.62	0.0003103	0.0001878
rs5986990:G:A	154533413	G	A	intron_variant	benign	.	.	.	.	0.0003103	0.0003757
rs60738129:G:T	154539884	G	T	intron_variant	.	.	.	.	.	0.0003103	0.0007513
rs60924463:G:A	154537547	G	A	intron_variant	.	.	.	.	.	0.0003103	0.0007513
rs61309512:G:A	154544533	G	A	intron_variant	.	.	.	.	.	0.0003103	0.0005635
rs73573478:G:A	154533349	G	A	intron_variant	benign	.	.	.	.	0.0003103	0.0007513
rs73573488:A:G	154542910	A	G	intron_variant	.	.	.	.	.	0.0003103	0.0003757
rs73638302:G:A	154534699	G	A	intron_variant	.	.	.	.	.	0	0.0003757
rs73641103:G:A	154541674	G	A	intron_variant	.	.	.	.	.	0	0.0003757
rs762515:T:C	154536313	T	C	intron_variant	benign	.	.	.	.	0.0003103	0.0005635
rs762516:C:T	154536448	C	T	intron_variant	benign	.	.	.	.	0	0.0003757
rs762517:G:A	154536519	G	A	intron_variant	.	.	.	.	.	0	0.0003757
rs201060739	154531931	GTCC	G	downstream_gene_variant	.	.	.	.	.	0.0003104	0.0007513
rs201991644	154541868	AT	A	intron_variant	.	.	.	.	.	0.0003104	0.0001878
rs77214077:G:A	154532214	G	A	synonymous_variant	likely_benign	.	c.C1521T	p.P507P	.	0.0003103	0.0005635
AMP-PD- females												882	1838
rs1050828:C:T	154536002	C	T	missense_variant	uncertain_significance/likely_pathogenic	.	c.G292A	p.V98M	17.61	0	0.0001878
rs1050829:T:C	154535277	T	C	missense_variant	conflicting_interpretations_of_pathogenicity	.	c.A466G	p.N156D	4.463	0.0003103	0.0003757
rs111615979:T:C	154542980	T	C	intron_variant	.	.	.	.	.	0.0003103	0.0007513
rs112022908:C:T	154543105	C	T	intron_variant	.	.	.	.	.	0	0.0007513
rs112299865:G:A	154534719	G	A	intron_variant	.	.	.	.	.	0.008067	0.005071
rs113492957:C:T	154544847	C	T	intron_variant	.	.	.	.	.	0.0003103	0.0007513
rs113568108:G:A	154545601	G	A	intron_variant	.	.	.	.	.	0	0.0001878
rs137852318:C:G	154533596	C	G	missense_variant	likely_pathogenic	.	c.G934C	p.D312H	17.3	0.002482	0.001315
rs142748407:C:T	154539202	C	T	intron_variant	.	.	.	.	.	0.006826	0.005823
rs144338477:C:G	154537630	C	G	intron_variant	.	.	.	.	.	0.0003103	0
rs144436196:C:T	154537383	C	T	intron_variant	.	.	.	.	.	0	0.0001878
rs144880852:A:G	154538766	A	G	intron_variant	.	.	.	.	.	0	0.0001878
rs145247580:G:C	154534400	G	C	missense_variant	likely_benign,conflicting_interpretations_of_pathogenicity,uncertain_significance	.	c.C672G	p.D224E	9.442	0	0.0005637
rs146051477:G:A	154539216	G	A	intron_variant	.	.	.	.	.	0.009308	0.009767
rs147574213:G:C	154537557	G	C	intron_variant	.	.	.	.	.	0.0003103	0
rs148023865:C:T	154538468	C	T	intron_variant	.	.	.	.	.	0.0009311	0.0001878
rs148762746:G:A	154537389	G	A	intron_variant	.	.	.	.	.	0.0003103	0
rs149902811:A:C	154544945	A	C	intron_variant	.	.	.	.	.	0.0003103	0.0001878
rs181277621:C:T	154535342	C	T	missense_variant	uncertain_significance	.	c.G401A	p.R134H	3.719	0.0003103	0
rs183383141:G:A	154542177	G	A	intron_variant	.	.	.	.	.	0.004344	0.003569
rs183667874:C:T	154534975	C	T	intron_variant	.	.	.	.	.	0.003103	0.005823
rs186331440:C:T	154535817	C	T	intron_variant	.	.	.	.	.	0.008067	0.008264
rs186668760:T:C	154543381	T	C	intron_variant	.	.	.	.	.	0.0003103	0.0001878
rs189112356:C:T	154543968	C	T	intron_variant	.	.	.	.	.	0	0.0005635
rs189237568:C:T	154542411	C	T	intron_variant	.	.	c.C148T	p.R50C	7.206	0.0006205	0.0001878
rs189335237:G:A	154535013	G	A	intron_variant	.	.	.	.	.	0.0003103	0
rs190769680:T:C	154545275	T	C	intron_variant	.	.	.	.	.	0.003104	0.00263
rs191182325:A:G	154536782	A	G	intron_variant	.	.	.	.	.	0	0.0001878
rs191860723:G:A	154543745	G	A	intron_variant	.	.	.	.	.	0.004035	0.003569
rs191922706:G:A	154534584	G	A	intron_variant	.	.	.	.	.	0.003723	0.003757
rs192432183:G:A	154534727	G	A	intron_variant	.	.	.	.	.	0	0.0003757
rs192737996:G:A	154533591	G	A	synonymous_variant	likely_benign	.	c.C939T	p.D313D	.	0	0.0001879
rs199702562:G:A	154533036	G	A	synonymous_variant	likely_benign	.	c.C1047T	p.T349T	.	0.0003103	0
rs201321423:G:A	154532970	G	A	synonymous_variant	likely_benign	.	c.C1113T	p.V371V	.	0	0.0001878
rs201794043:T:G	154532614	T	G	missense_variant	likely_benign,uncertain_significance	.	c.A1330C	p.N444H	13.69	0.0009308	0.0005635
rs202122673:G:A	154532204	G	A	missense_variant	uncertain_significance	.	c.C1531T	p.P511S	8.677	0.0003103	0
rs202220072:G:A	154542282	G	A	intron_variant	uncertain_significance	.	c.G19A	p.V7M	5.995	0	0.0005635
rs202220378:G:A	154535140	G	A	intron_variant	.	.	.	.	.	0.0003103	0.0001878
rs2230036:C:T	154532738	C	T	synonymous_variant	likely_benign	.	c.G1206A	p.Q402Q	.	0.0003103	0.0007513
rs2515904:G:C	154534556	G	C	intron_variant	benign,conflicting_interpretations_of_pathogenicity	.	.	.	.	0	0.0003757
rs2515905:G:A	154533860	G	A	intron_variant	benign	.	.	.	.	0	0.0003757
rs2515910:G:A	154543369	G	A	intron_variant	.	.	.	.	.	0.002172	0.002817
rs368350190:T:A	154532507	T	A	intron_variant	.	.	.	.	.	0.0003103	0.0003757
rs368513343:G:A	154535903	G	A	intron_variant	.	.	.	.	.	0.0003103	0
rs368857323:A:G	154542419	A	G	intron_variant	likely_benign	.	c.A156G	p.L52L	.	0.0003103	0.0007513
rs368898047:C:T	154532786	C	T	synonymous_variant	likely_benign	.	c.G1158A	p.L386L	.	0.0003103	0
rs369387680:C:G	154532141	C	G	intron_variant	.	.	.	.	.	0.0003103	0.0005635
rs370403856:C:A	154534525	C	A	intron_variant	benign	.	.	.	.	0	0.0001878
rs370808115:G:A	154532394	G	A	synonymous_variant	likely_benign	.	c.C1446T	p.F482F	.	0	0.0003757
rs370918918:C:G	154535176	C	G	missense_variant	conflicting_interpretations_of_pathogenicity,uncertain_significance	.	c.G567C	p.M189I	17.06	0	0.0001878
rs371808526:C:T	154532600	C	T	synonymous_variant	likely_benign	.	c.G1344A	p.S448S	.	0.0003103	0
rs372514894:C:T	154534868	C	T	intron_variant	.	.	.	.	.	0.0003103	0.0005635
rs372710912:C:T	154540668	C	T	intron_variant	.	.	.	.	.	0	0.0001879
rs373239864:G:C	154532157	G	C	intron_variant	likely_benign	.	.	.	.	0.002173	0.0005635
rs373355350:G:A	154542477	G	A	intron_variant	.	.	.	.	.	0.0003103	0
rs373941982:C:G	154532485	C	G	intron_variant	.	.	.	.	.	0	0.0003757
rs374545283:T:C	154534520	T	C	intron_variant	.	.	.	.	.	0	0.0005635
rs375189502:G:A	154535212	G	A	synonymous_variant	likely_benign	.	c.C531T	p.Y177Y	.	0.0003103	0
rs377041776:T:A	154533559	T	A	intron_variant	conflicting_interpretations_of_pathogenicity,benign	.	.	.	.	0	0.0003757
rs377693060:C:T	154532310	C	T	intron_variant	.	.	.	.	.	0	0.0001878
rs5030868:G:A	154534419	G	A	missense_variant	uncertain_significance/likely_pathogenic	.	c.C653T	p.S218F	18.52	0.002172	0.00263
rs5030869:C:T	154532990	C	T	missense_variant	.	.	c.G1093A	p.A365T	16.62	0.0003103	0.0001878
rs5986990:G:A	154533413	G	A	intron_variant	benign	.	.	.	.	0.0003103	0.0003757
rs5986991:A:G	154537970	A	G	intron_variant	benign	.	.	.	.	0.0006205	0.001127
rs60738129:G:T	154539884	G	T	intron_variant	.	.	.	.	.	0.0003103	0.0007513
rs60924463:G:A	154537547	G	A	intron_variant	.	.	.	.	.	0.0003103	0.0007513
rs61309512:G:A	154544533	G	A	intron_variant	.	.	.	.	.	0.0003103	0.0005635
rs73573478:G:A	154533349	G	A	intron_variant	benign	.	.	.	.	0.0003103	0.0007513
rs73573488:A:G	154542910	A	G	intron_variant	.	.	.	.	.	0.0003103	0.0003757
rs73638302:G:A	154534699	G	A	intron_variant	.	.	.	.	.	0	0.0003757
rs73641103:G:A	154541674	G	A	intron_variant	.	.	.	.	.	0	0.0003757
rs762515:T:C	154536313	T	C	intron_variant	benign	.	.	.	.	0.0003103	0.0005635
rs762516:C:T	154536448	C	T	intron_variant	benign	.	.	.	.	0	0.0003757
rs201060739	154531928	GTCC	G	downstream_gene_variant	.	.	.	.	.	0.0003104	0.0007513
rs201991644	154541868	AT	A	intron_variant	.	.	.	.	.	0.0003104	0.0001878
rs762517:G:A	154536519	G	A	intron_variant	.	.	.	.	.	0	0.0003757
rs77214077:G:A	154532214	G	A	synonymous_variant	likely_benign	.	c.C1521T	p.P507P	.	0.0003103	0.0005635
rs7881468:A:G	154538285	A	G	intron_variant	benign	.	.	.	.	0.0006205	0.001127
UKBB (with proxies)-all	hg38											19736	387955
chrX:154517835	154517835	A	T	intergenic	.	.	.	.	.	0	1.296e-06
chrX:154517837	154517837	G	A	intergenic	.	.	.	.	.	0	1.037e-05
chrX:154517841	154517841	T	A	intergenic	.	.	.	.	.	0	1.945e-05
chrX:154517853	154517853	T	G	intergenic	.	.	.	.	.	0	3.889e-06
chrX:154517863	154517863	A	G	intergenic	.	.	.	.	.	0	1.296e-06
chrX:154517864	154517864	G	A	intergenic	.	.	.	.	.	0	2.593e-06
chrX:154517865	154517865	T	A	intergenic	.	.	.	.	.	0	7.779e-06
chrX:154517868	154517868	C	T	intergenic	.	.	.	.	.	0	2.593e-06
chrX:154517874	154517874	G	A	intergenic	.	.	.	.	.	0	5.186e-06
chrX:154517880	154517880	C	T	intergenic	.	.	.	.	.	0	2.593e-06
chrX:154517884	154517884	A	T	intergenic	.	.	.	.	.	0	1.296e-06
chrX:154517891	154517891	T	C	intergenic	.	.	.	.	.	0	3.889e-06
chrX:154517906	154517906	C	A	intergenic	.	.	.	.	.	2.548e-05	1.556e-05
chrX:154517912	154517912	G	A	intergenic	.	.	.	.	.	5.095e-05	1.167e-05
chrX:154517921	154517921	G	A	intergenic	.	.	.	.	.	0	3.889e-06
chrX:154517929	154517929	G	A	intergenic	.	.	.	.	.	2.548e-05	6.223e-05
chrX:154517933	154517933	T	C	intergenic	.	.	.	.	.	5.095e-05	1.296e-05
chrX:154517936	154517936	G	A	intergenic	.	.	.	.	.	0	2.593e-06
chrX:154517943	154517943	T	C	intergenic	.	.	.	.	.	0	3.889e-06
chrX:154517947	154517947	A	G	intergenic	.	.	.	.	.	0	5.186e-06
chrX:154517948	154517948	C	T	intergenic	.	.	.	.	.	0	2.593e-05
chrX:154517949	154517949	G	C	intergenic	.	.	.	.	.	0	2.593e-06
chrX:154517955	154517955	C	T	intergenic	.	.	.	.	.	0	5.186e-06
chrX:154517956	154517956	G	A	intergenic	.	.	.	.	.	0	1.296e-05
chrX:154517966	154517966	G	A	intergenic	.	.	.	.	.	0	1.296e-06
chrX:154517973	154517973	C	G	intergenic	.	.	.	.	.	0	1.296e-05
chrX:154517976	154517976	G	A	intergenic	.	.	.	.	.	0	1.296e-06
chrX:154517984	154517984	C	A	intergenic	.	.	.	.	.	0	5.186e-06
chrX:154518008	154518008	G	A	intergenic	.	.	.	.	.	0	6.482e-06
chrX:154518009	154518009	G	C	intergenic	.	.	.	.	.	0	2.593e-06
chrX:154518021	154518021	G	A	intergenic	.	.	.	.	.	0	5.186e-06
chrX:154518022	154518022	G	T	intergenic	.	.	.	.	.	0	1.296e-05
chrX:154518034	154518034	C	T	intergenic	.	.	.	.	.	0	3.889e-06
chrX:154518035	154518035	G	A	intergenic	.	.	.	.	.	0	1.296e-05
chrX:154518039	154518039	A	C	intergenic	.	.	.	.	.	0	1.167e-05
chrX:154518046	154518046	C	T	intergenic	.	.	.	.	.	0	2.593e-06
chrX:154518049	154518049	A	G	intergenic	.	.	.	.	.	0	3.889e-06
chrX:154518051	154518051	G	A	intergenic	.	.	.	.	.	0	1.296e-06
chrX:154518064	154518064	C	G	intergenic	.	.	.	.	.	0	3.371e-05
chrX:154518068	154518068	G	A	intergenic	.	.	.	.	.	0	3.889e-06
chrX:154518069	154518069	C	T	intergenic	.	.	.	.	.	0	3.889e-06
chrX:154518072	154518072	A	T	intergenic	.	.	.	.	.	0	1.296e-05
chrX:154518073	154518073	C	T	intergenic	.	.	.	.	.	0	2.593e-06
chrX:154518076	154518076	C	T	intergenic	.	.	.	.	.	0	5.186e-06
chrX:154518079	154518079	G	A	intergenic	.	.	.	.	.	0	3.889e-06
chrX:154518090	154518090	A	G	intergenic	.	.	.	.	.	0	1.167e-05
chrX:154518093	154518093	G	C	intergenic	.	.	.	.	.	2.548e-05	1.815e-05
chrX:154518096	154518096	A	G	intergenic	.	.	.	.	.	0	2.593e-06
chrX:154518103	154518103	C	G	intergenic	.	.	.	.	.	0	1.296e-06
chrX:154518113	154518113	A	G	intergenic	.	.	.	.	.	2.548e-05	2.593e-06
chrX:154518115	154518115	C	A	intergenic	.	.	.	.	.	0	7.779e-06
chrX:154518126	154518126	C	A	intergenic	.	.	.	.	.	0	7.779e-06
chrX:154518142	154518142	G	A	intergenic	.	.	.	.	.	7.643e-05	0.0001517
chrX:154518143	154518143	T	A	intergenic	.	.	.	.	.	0	2.593e-06
chrX:154518145	154518145	C	A	intergenic	.	.	.	.	.	2.548e-05	1.296e-06
chrX:154518147	154518147	C	G	intergenic	.	.	.	.	.	0	2.593e-06
chrX:154518158	154518158	T	C	intergenic	.	.	.	.	.	0	1.296e-05
chrX:154518161	154518161	T	C	intergenic	.	.	.	.	.	0	6.482e-06
chrX:154518168	154518168	T	C	intergenic	.	.	.	.	.	0	1.296e-06
chrX:154518170	154518170	G	T	intergenic	.	.	.	.	.	0	1.556e-05
chrX:154518172	154518172	G	A	intergenic	.	.	.	.	.	0	2.593e-06
chrX:154518173	154518173	G	A	intergenic	.	.	.	.	.	0	1.296e-06
chrX:154518193	154518193	C	T	intergenic	.	.	.	.	.	0	4.019e-05
chrX:154518203	154518203	C	T	intergenic	.	.	.	.	.	2.548e-05	0
chrX:154518205	154518205	T	C	intergenic	.	.	.	.	.	2.548e-05	2.982e-05
chrX:154518209	154518209	G	A	intergenic	.	.	.	.	.	0	1.296e-06
chrX:154518222	154518222	C	T	intergenic	.	.	.	.	.	0	4.019e-05
chrX:154518230	154518230	T	C	intergenic	.	.	.	.	.	0	2.593e-06
chrX:154518238	154518238	C	T	intergenic	.	.	.	.	.	0.0001019	0.0001076
chrX:154518241	154518241	T	C	intergenic	.	.	.	.	.	0	2.593e-06
chrX:154518245	154518245	C	T	intergenic	.	.	.	.	.	0	1.296e-06
chrX:154518264	154518264	G	A	intergenic	.	.	.	.	.	0	2.593e-06
chrX:154518276	154518276	A	T	intergenic	.	.	.	.	.	5.095e-05	0.0001491
chrX:154518277	154518277	C	T	intergenic	.	.	.	.	.	0.002267	0.002096
chrX:154518283	154518283	G	A	intergenic	.	.	.	.	.	0.0001274	8.168e-05
chrX:154518291	154518291	G	A	intergenic	.	.	.	.	.	2.548e-05	2.463e-05
chrX:154518292	154518292	G	A	intergenic	.	.	.	.	.	0	1.296e-06
chrX:154518296	154518296	C	T	intergenic	.	.	.	.	.	0	5.186e-06
chrX:154518301	154518301	C	T	intergenic	.	.	.	.	.	0	2.593e-06
chrX:154518304	154518304	G	A	intergenic	.	.	.	.	.	5.095e-05	4.408e-05
chrX:154518310	154518310	T	C	intergenic	.	.	.	.	.	0	1.037e-05
chrX:154518320	154518320	A	G	intergenic	.	.	.	.	.	2.548e-05	3.889e-06
chrX:154518321	154518321	T	C	intergenic	.	.	.	.	.	0	1.426e-05
chrX:154518323	154518323	G	T	intergenic	.	.	.	.	.	0	1.556e-05
chrX:154518341	154518341	C	T	intergenic	.	.	.	.	.	0.001146	0.001298
chrX:154518342	154518342	G	A	intergenic	.	.	.	.	.	0	3.889e-06
chrX:154518357	154518357	C	G	intergenic	.	.	.	.	.	5.095e-05	6.482e-06
chrX:154518359	154518359	G	T	intergenic	.	.	.	.	.	0	2.074e-05
chrX:154518370	154518370	G	C	intergenic	.	.	.	.	.	0	6.482e-06
chrX:154518376	154518376	A	G	intergenic	.	.	.	.	.	0	3.889e-06
chrX:154518384	154518384	G	A	intergenic	.	.	.	.	.	0	2.593e-06
chrX:154518385	154518385	A	C	intergenic	.	.	.	.	.	5.095e-05	1.685e-05
chrX:154518389	154518389	C	G	intergenic	.	.	.	.	.	0	1.037e-05
chrX:154518390	154518390	C	T	intergenic	.	.	.	.	.	7.643e-05	4.797e-05
chrX:154518398	154518398	G	T	intergenic	.	.	.	.	.	2.548e-05	4.019e-05
chrX:154518400	154518400	T	C	intergenic	.	.	.	.	.	7.643e-05	1.296e-06
chrX:154518404	154518404	G	A	intergenic	.	.	.	.	.	0	2.593e-06
chrX:154518417	154518417	C	T	intergenic	.	.	.	.	.	0	5.186e-06
chrX:154518422	154518422	C	T	intergenic	.	.	.	.	.	2.548e-05	3.889e-06
chrX:154518426	154518426	T	A	intergenic	.	.	.	.	.	7.643e-05	2.723e-05
chrX:154518434	154518434	G	A	intergenic	.	.	.	.	.	0	1.945e-05
chrX:154518439	154518439	G	T	intergenic	.	.	.	.	.	0.007311	0.008048
chrX:154518460	154518460	A	T	intergenic	.	.	.	.	.	0	2.593e-06
chrX:154518464	154518464	G	A	intergenic	.	.	.	.	.	0	1.815e-05
chrX:154518470	154518470	A	T	intergenic	.	.	.	.	.	2.548e-05	1.426e-05
chrX:154518472	154518472	C	G	intergenic	.	.	.	.	.	0.0006369	0.0008233
chrX:154518489	154518489	C	T	intergenic	.	.	.	.	.	2.548e-05	2.593e-06
chrX:154518491	154518491	A	G	intergenic	.	.	.	.	.	0	2.593e-06
chrX:154518492	154518492	C	T	intergenic	.	.	.	.	.	0	3.889e-06
chrX:154518493	154518493	G	A	intergenic	.	.	.	.	.	0	1.037e-05
chrX:154518496	154518496	A	G	intergenic	.	.	.	.	.	7.643e-05	2.204e-05
chrX:154518517	154518517	G	A	intergenic	.	.	.	.	.	0	1.296e-06
chrX:154518545	154518545	T	C	intergenic	.	.	.	.	.	0	1.296e-06
chrX:154518549	154518549	T	A	intergenic	.	.	.	.	.	0	2.593e-06
chrX:154518571	154518571	A	G	intergenic	.	.	.	.	.	2.548e-05	1.296e-06
chrX:154518572	154518572	C	G	intergenic	.	.	.	.	.	0	5.186e-06
chrX:154518574	154518574	T	C	intergenic	.	.	.	.	.	0	2.593e-06
chrX:154518582	154518582	A	G	intergenic	.	.	.	.	.	2.548e-05	5.186e-06
chrX:154518589	154518589	T	G	intergenic	.	.	.	.	.	2.548e-05	1.296e-05
chrX:154518595	154518595	T	C	intergenic	.	.	.	.	.	2.548e-05	2.593e-06
chrX:154518600	154518600	A	G	intergenic	.	.	.	.	.	0	2.593e-06
chrX:154518602	154518602	C	A	intergenic	.	.	.	.	.	2.548e-05	4.927e-05
chrX:154518612	154518612	A	G	intergenic	.	.	.	.	.	0	3.889e-06
chrX:154518615	154518615	C	T	intergenic	.	.	.	.	.	0	1.296e-06
chrX:154518619	154518619	C	G	intergenic	.	.	.	.	.	0	2.593e-06
chrX:154518621	154518621	T	C	intergenic	.	.	.	.	.	0	7.779e-06
chrX:154518628	154518628	T	A	intergenic	.	.	.	.	.	5.095e-05	3.241e-05
chrX:154518634	154518634	A	G	intergenic	.	.	.	.	.	0	6.482e-06
chrX:154518639	154518639	C	T	intergenic	.	.	.	.	.	0	1.296e-06
chrX:154518649	154518649	T	G	intergenic	.	.	.	.	.	0	2.593e-06
chrX:154518651	154518651	C	T	intergenic	.	.	.	.	.	0	5.186e-06
chrX:154518663	154518663	C	T	intergenic	.	.	.	.	.	5.095e-05	0
chrX:154518675	154518675	G	T	intergenic	.	.	.	.	.	2.548e-05	0.0001543
chrX:154518679	154518679	G	A	intergenic	.	.	.	.	.	0	1.167e-05
chrX:154518694	154518694	T	C	intergenic	.	.	.	.	.	0	5.186e-06
chrX:154518695	154518695	T	G	intergenic	.	.	.	.	.	0	2.593e-06
chrX:154518698	154518698	T	C	intergenic	.	.	.	.	.	0	7.779e-06
chrX:154518705	154518705	C	T	intergenic	.	.	.	.	.	0	5.445e-05
chrX:154518706	154518706	C	T	intergenic	.	.	.	.	.	0.0003312	0.0001322
chrX:154518708	154518708	C	T	intergenic	.	.	.	.	.	0	2.723e-05
chrX:154518709	154518709	G	A	intergenic	.	.	.	.	.	0	9.075e-06
chrX:154518722	154518722	G	C	intergenic	.	.	.	.	.	0	1.296e-06
chrX:154518727	154518727	G	A	intergenic	.	.	.	.	.	0	1.296e-06
chrX:154518729	154518729	C	T	intergenic	.	.	.	.	.	0	1.426e-05
chrX:154518733	154518733	A	C	intergenic	.	.	.	.	.	0.0002293	0.0001141
chrX:154518734	154518734	G	C	intergenic	.	.	.	.	.	0	5.186e-06
chrX:154518740	154518740	A	C	intergenic	.	.	.	.	.	2.548e-05	2.982e-05
chrX:154518744	154518744	C	T	intergenic	.	.	.	.	.	7.643e-05	4.538e-05
chrX:154518746	154518746	G	C	intergenic	.	.	.	.	.	0	3.889e-06
chrX:154518750	154518750	C	T	intergenic	.	.	.	.	.	2.548e-05	6.482e-05
chrX:154518765	154518765	T	C	intergenic	.	.	.	.	.	2.548e-05	9.075e-06
chrX:154518766	154518766	T	G	intergenic	.	.	.	.	.	0	2.334e-05
chrX:154518771	154518771	C	A	intergenic	.	.	.	.	.	2.548e-05	6.612e-05
chrX:154518782	154518782	C	G	intergenic	.	.	.	.	.	0	1.945e-05
chrX:154518785	154518785	G	A	intergenic	.	.	.	.	.	0	1.296e-06
chrX:154518787	154518787	T	C	intergenic	.	.	.	.	.	0	1.556e-05
chrX:154518790	154518790	A	G	intergenic	.	.	.	.	.	2.548e-05	1.037e-05
chrX:154518791	154518791	G	C	intergenic	.	.	.	.	.	2.548e-05	2.334e-05
chrX:154518792	154518792	C	A	intergenic	.	.	.	.	.	0.0001529	0.0002048
chrX:154518794	154518794	A	G	intergenic	.	.	.	.	.	0	5.186e-06
chrX:154518799	154518799	C	T	intergenic	.	.	.	.	.	0	1.296e-05
chrX:154518801	154518801	T	C	intergenic	.	.	.	.	.	2.548e-05	1.037e-05
chrX:154518802	154518802	G	A	intergenic	.	.	.	.	.	0	3.889e-06
chrX:154518816	154518816	A	T	intergenic	.	.	.	.	.	0	5.575e-05
chrX:154518826	154518826	A	G	intergenic	.	.	.	.	.	2.548e-05	3.63e-05
chrX:154518830	154518830	C	G	intergenic	.	.	.	.	.	0	7.779e-06
chrX:154518836	154518836	C	T	intergenic	.	.	.	.	.	0	5.186e-06
chrX:154518844	154518844	C	T	intergenic	.	.	.	.	.	0	5.186e-06
chrX:154518862	154518862	A	G	intergenic	.	.	.	.	.	2.548e-05	5.186e-06
chrX:154518871	154518871	G	A	intergenic	.	.	.	.	.	0	1.296e-05
chrX:154518877	154518877	A	G	intergenic	.	.	.	.	.	0	9.075e-06
chrX:154518878	154518878	C	T	intergenic	.	.	.	.	.	5.095e-05	1.037e-05
chrX:154518879	154518879	G	A	intergenic	.	.	.	.	.	0.0001783	4.408e-05
chrX:154518886	154518886	C	T	intergenic	.	.	.	.	.	0	2.593e-06
chrX:154518887	154518887	A	C	intergenic	.	.	.	.	.	0	6.482e-06
chrX:154518891	154518891	T	C	intergenic	.	.	.	.	.	0	5.186e-06
chrX:154518892	154518892	G	A	intergenic	.	.	.	.	.	0	1.296e-06
chrX:154518895	154518895	G	C	intergenic	.	.	.	.	.	0	9.075e-06
chrX:154518896	154518896	G	A	intergenic	.	.	.	.	.	0	2.593e-06
chrX:154518900	154518900	G	A	intergenic	.	.	.	.	.	0	2.593e-06
chrX:154518902	154518902	C	T	intergenic	.	.	.	.	.	0	5.186e-06
chrX:154518904	154518904	C	T	intergenic	.	.	.	.	.	0	9.075e-06
chrX:154518912	154518912	A	T	intergenic	.	.	.	.	.	0	6.223e-05
chrX:154518920	154518920	G	A	intergenic	.	.	.	.	.	0	3.889e-06
chrX:154518922	154518922	T	C	intergenic	.	.	.	.	.	0	1.296e-06
chrX:154518923	154518923	C	T	intergenic	.	.	.	.	.	0	6.482e-06
chrX:154518927	154518927	T	A	intergenic	.	.	.	.	.	0	2.334e-05
chrX:154518935	154518935	G	A	intergenic	.	.	.	.	.	0	1.426e-05
chrX:154518937	154518937	C	T	intergenic	.	.	.	.	.	0	2.593e-06
chrX:154518938	154518938	T	C	intergenic	.	.	.	.	.	0	1.296e-06
chrX:154518941	154518941	G	T	intergenic	.	.	.	.	.	0	3.889e-06
chrX:154518942	154518942	C	T	intergenic	.	.	.	.	.	0	2.593e-06
chrX:154518950	154518950	A	G	intergenic	.	.	.	.	.	0	2.204e-05
chrX:154518951	154518951	G	A	intergenic	.	.	.	.	.	0	1.296e-06
chrX:154518967	154518967	C	T	intergenic	.	.	.	.	.	0	5.186e-06
chrX:154518973	154518973	C	G	intergenic	.	.	.	.	.	0	3.889e-06
chrX:154518974	154518974	T	C	intergenic	.	.	.	.	.	2.548e-05	2.463e-05
chrX:154518978	154518978	G	C	intergenic	.	.	.	.	.	2.548e-05	2.204e-05
chrX:154518983	154518983	C	T	intergenic	.	.	.	.	.	0	2.074e-05
chrX:154518984	154518984	G	A	intergenic	.	.	.	.	.	0	1.296e-06
chrX:154518986	154518986	C	A	intergenic	.	.	.	.	.	5.095e-05	5.186e-05
chrX:154518988	154518988	A	C	intergenic	.	.	.	.	.	7.643e-05	6.612e-05
chrX:154518994	154518994	T	A	intergenic	.	.	.	.	.	5.095e-05	5.056e-05
chrX:154518996	154518996	C	G	intergenic	.	.	.	.	.	5.095e-05	0
chrX:154519045	154519045	A	C	intergenic	.	.	.	.	.	0	3.889e-06
chrX:154519046	154519046	A	T	intergenic	.	.	.	.	.	2.548e-05	1.556e-05
chrX:154519048	154519048	T	G	intergenic	.	.	.	.	.	0	2.593e-06
chrX:154519051	154519051	A	G	intergenic	.	.	.	.	.	2.548e-05	2.593e-06
chrX:154519054	154519054	A	G	intergenic	.	.	.	.	.	0	5.186e-06
chrX:154519058	154519058	G	A	intergenic	.	.	.	.	.	2.548e-05	2.593e-06
chrX:154519059	154519059	A	G	intergenic	.	.	.	.	.	0	1.167e-05
chrX:154519061	154519061	A	G	intergenic	.	.	.	.	.	0	1.945e-05
chrX:154519062	154519062	T	C	intergenic	.	.	.	.	.	0	2.593e-06
chrX:154519068	154519068	T	C	intergenic	.	.	.	.	.	0	1.296e-06
chrX:154519095	154519095	T	C	intergenic	.	.	.	.	.	7.643e-05	2.982e-05
chrX:154519099	154519099	T	C	intergenic	.	.	.	.	.	2.548e-05	1.167e-05
chrX:154519100	154519100	T	G	intergenic	.	.	.	.	.	0	3.112e-05
chrX:154519102	154519102	A	G	intergenic	.	.	.	.	.	0.0001529	0.0002308
chrX:154519108	154519108	A	T	intergenic	.	.	.	.	.	0.000535	0.0004058
chrX:154519124	154519124	C	T	intergenic	.	.	.	.	.	0	1.296e-06
chrX:154519125	154519125	C	G	intergenic	.	.	.	.	.	2.548e-05	1.685e-05
chrX:154519128	154519128	G	T	intergenic	.	.	.	.	.	2.548e-05	2.074e-05
chrX:154519129	154519129	C	T	intergenic	.	.	.	.	.	0	1.945e-05
chrX:154519136	154519136	G	A	intergenic	.	.	.	.	.	2.548e-05	2.593e-06
chrX:154519144	154519144	G	A	intergenic	.	.	.	.	.	0.002318	0.002153
chrX:154519145	154519145	T	G	intergenic	.	.	.	.	.	0.0003057	0.0001893
chrX:154519151	154519151	C	T	intergenic	.	.	.	.	.	2.548e-05	5.056e-05
chrX:154519152	154519152	G	A	intergenic	.	.	.	.	.	0	1.167e-05
chrX:154519153	154519153	G	A	intergenic	.	.	.	.	.	0	6.482e-06
chrX:154519154	154519154	C	G	intergenic	.	.	.	.	.	5.095e-05	0.00014
chrX:154519156	154519156	C	T	intergenic	.	.	.	.	.	0	1.296e-06
chrX:154519161	154519161	C	T	intergenic	.	.	.	.	.	0	1.296e-06
chrX:154519173	154519173	C	A	intergenic	.	.	.	.	.	0.0002802	0.0002787
chrX:154519175	154519175	C	T	intergenic	.	.	.	.	.	5.095e-05	2.204e-05
chrX:154519176	154519176	G	A	intergenic	.	.	.	.	.	0	6.482e-06
chrX:154519181	154519181	C	A	intergenic	.	.	.	.	.	0.0001274	0.0002126
chrX:154519182	154519182	A	G	intergenic	.	.	.	.	.	0	2.593e-06
chrX:154519189	154519189	T	C	intergenic	.	.	.	.	.	0	6.482e-06
chrX:154519195	154519195	G	A	intergenic	.	.	.	.	.	0	7.001e-05
chrX:154519201	154519201	G	C	intergenic	.	.	.	.	.	2.548e-05	2.982e-05
chrX:154519207	154519207	C	T	intergenic	.	.	.	.	.	0.0003057	0.0003721
chrX:154519208	154519208	G	A	intergenic	.	.	.	.	.	2.548e-05	4.408e-05
chrX:154519211	154519211	A	G	intergenic	.	.	.	.	.	0	7.779e-06
chrX:154519213	154519213	G	A	intergenic	.	.	.	.	.	0	5.186e-06
chrX:154519217	154519217	G	A	intergenic	.	.	.	.	.	0.005554	0.005541
chrX:154519223	154519223	C	T	intergenic	.	.	.	.	.	0	1.815e-05
chrX:154519224	154519224	A	G	intergenic	.	.	.	.	.	2.548e-05	2.723e-05
chrX:154519227	154519227	C	T	intergenic	.	.	.	.	.	0	1.167e-05
chrX:154519228	154519228	G	A	intergenic	.	.	.	.	.	5.095e-05	3.889e-06
chrX:154519234	154519234	C	G	intergenic	.	.	.	.	.	0	6.482e-06
chrX:154519235	154519235	A	G	intergenic	.	.	.	.	.	0	1.037e-05
chrX:154519237	154519237	C	G	intergenic	.	.	.	.	.	0	2.593e-06
chrX:154519241	154519241	C	T	intergenic	.	.	.	.	.	0	3.889e-06
chrX:154519244	154519244	G	A	intergenic	.	.	.	.	.	5.095e-05	3.63e-05
chrX:154519256	154519256	T	C	intergenic	.	.	.	.	.	0	9.075e-06
chrX:154519259	154519259	A	G	intergenic	.	.	.	.	.	2.548e-05	5.186e-06
chrX:154519273	154519273	T	C	intergenic	.	.	.	.	.	2.548e-05	3.241e-05
chrX:154519277	154519277	G	A	intergenic	.	.	.	.	.	0	1.296e-06
chrX:154519281	154519281	C	T	intergenic	.	.	.	.	.	0	3.889e-06
chrX:154519299	154519299	G	T	intergenic	.	.	.	.	.	2.548e-05	4.667e-05
chrX:154519301	154519301	C	T	intergenic	.	.	.	.	.	0	2.593e-06
chrX:154519303	154519303	C	T	intergenic	.	.	.	.	.	2.548e-05	1.685e-05
chrX:154519304	154519304	G	A	intergenic	.	.	.	.	.	0	6.482e-06
chrX:154519307	154519307	C	T	intergenic	.	.	.	.	.	5.095e-05	6.482e-05
chrX:154519326	154519326	C	T	intergenic	.	.	.	.	.	0.0001019	0.0001296
chrX:154519327	154519327	G	A	intergenic	.	.	.	.	.	7.643e-05	5.964e-05
chrX:154519335	154519335	C	T	intergenic	.	.	.	.	.	2.548e-05	5.964e-05
chrX:154519336	154519336	G	A	intergenic	.	.	.	.	.	2.548e-05	2.074e-05
chrX:154519350	154519350	C	G	intergenic	.	.	.	.	.	0	5.186e-06
chrX:154519362	154519362	G	A	intergenic	.	.	.	.	.	0.0001783	9.464e-05
chrX:154519364	154519364	A	T	intergenic	.	.	.	.	.	0	1.037e-05
chrX:154519366	154519366	G	A	intergenic	.	.	.	.	.	0	1.296e-06
chrX:154519372	154519372	C	T	intergenic	.	.	.	.	.	0	2.593e-06
chrX:154519376	154519376	G	T	intergenic	.	.	.	.	.	2.548e-05	2.334e-05
chrX:154519380	154519380	G	C	intergenic	.	.	.	.	.	0	1.426e-05
chrX:154519381	154519381	G	A	intergenic	.	.	.	.	.	2.548e-05	2.593e-06
chrX:154519388	154519388	A	G	intergenic	.	.	.	.	.	0	1.296e-05
chrX:154519391	154519391	G	A	intergenic	.	.	.	.	.	2.548e-05	3.63e-05
chrX:154519395	154519395	T	C	intergenic	.	.	.	.	.	0	3.889e-06
chrX:154519399	154519399	A	G	intergenic	.	.	.	.	.	5.095e-05	9.464e-05
chrX:154519400	154519400	T	C	intergenic	.	.	.	.	.	0	3.889e-06
chrX:154519403	154519403	C	T	intergenic	.	.	.	.	.	0	2.204e-05
chrX:154519405	154519405	A	C	intergenic	.	.	.	.	.	0	9.075e-06
chrX:154519407	154519407	C	A	intergenic	.	.	.	.	.	7.643e-05	3.371e-05
chrX:154519409	154519409	A	G	intergenic	.	.	.	.	.	0	9.075e-06
chrX:154519416	154519416	A	T	intergenic	.	.	.	.	.	0	2.593e-06
chrX:154519421	154519421	C	A	intergenic	.	.	.	.	.	2.548e-05	1.426e-05
chrX:154519435	154519435	T	C	intergenic	.	.	.	.	.	0	6.482e-06
chrX:154519438	154519438	T	C	intergenic	.	.	.	.	.	0	1.296e-06
chrX:154519439	154519439	T	C	intergenic	.	.	.	.	.	0	6.482e-06
chrX:154519441	154519441	A	T	intergenic	.	.	.	.	.	0	1.685e-05
chrX:154519447	154519447	T	A	intergenic	.	.	.	.	.	0	7.779e-06
chrX:154519450	154519450	G	T	intergenic	.	.	.	.	.	0	1.037e-05
chrX:154519459	154519459	T	C	intergenic	.	.	.	.	.	5.095e-05	4.927e-05
chrX:154519469	154519469	C	G	intergenic	.	.	.	.	.	0	5.186e-06
chrX:154519470	154519470	C	T	intergenic	.	.	.	.	.	2.548e-05	1.037e-05
chrX:154519479	154519479	G	C	intergenic	.	.	.	.	.	0	2.593e-06
chrX:154519487	154519487	C	T	intergenic	.	.	.	.	.	0	2.593e-06
chrX:154519488	154519488	G	A	intergenic	.	.	.	.	.	0	5.186e-06
chrX:154519489	154519489	T	C	intergenic	.	.	.	.	.	0	7.779e-06
chrX:154519491	154519491	G	C	intergenic	.	.	.	.	.	0	3.889e-06
chrX:154519498	154519498	G	A	intergenic	.	.	.	.	.	0	1.296e-06
chrX:154519499	154519499	A	G	intergenic	.	.	.	.	.	0	1.296e-06
chrX:154519502	154519502	T	C	intergenic	.	.	.	.	.	0	3.889e-06
chrX:154519504	154519504	G	C	intergenic	.	.	.	.	.	2.548e-05	1.556e-05
chrX:154519512	154519512	C	T	intergenic	.	.	.	.	.	5.095e-05	1.037e-05
chrX:154519517	154519517	G	A	intergenic	.	.	.	.	.	2.548e-05	7.779e-06
chrX:154519522	154519522	G	A	intergenic	.	.	.	.	.	0	2.593e-06
chrX:154519524	154519524	C	T	intergenic	.	.	.	.	.	0	1.037e-05
chrX:154519536	154519536	T	C	intergenic	.	.	.	.	.	2.548e-05	7.779e-06
chrX:154519538	154519538	A	G	intergenic	.	.	.	.	.	0	5.186e-06
chrX:154519564	154519564	G	A	intergenic	.	.	.	.	.	0	5.704e-05
chrX:154519566	154519566	G	A	intergenic	.	.	.	.	.	0	2.593e-06
chrX:154519568	154519568	G	A	intergenic	.	.	.	.	.	0.0001019	9.983e-05
chrX:154519569	154519569	G	A	intergenic	.	.	.	.	.	0	2.593e-06
chrX:154519572	154519572	C	T	intergenic	.	.	.	.	.	2.548e-05	1.556e-05
chrX:154519583	154519583	G	A	intergenic	.	.	.	.	.	0	2.593e-06
chrX:154519597	154519597	G	A	intergenic	.	.	.	.	.	0	1.296e-06
chrX:154519599	154519599	C	T	intergenic	.	.	.	.	.	0	2.463e-05
chrX:154519600	154519600	G	A	intergenic	.	.	.	.	.	2.548e-05	0
chrX:154519602	154519602	A	G	intergenic	.	.	.	.	.	0	6.482e-06
chrX:154519610	154519610	C	T	intergenic	.	.	.	.	.	0	5.186e-06
chrX:154519615	154519615	T	C	intergenic	.	.	.	.	.	0	1.037e-05
chrX:154519621	154519621	A	G	intergenic	.	.	.	.	.	0	3.889e-06
chrX:154519626	154519626	C	T	intergenic	.	.	.	.	.	0	3.889e-06
chrX:154519633	154519633	C	T	intergenic	.	.	.	.	.	0.009528	0.01003
chrX:154519640	154519640	G	T	intergenic	.	.	.	.	.	0	1.815e-05
chrX:154519648	154519648	C	G	intergenic	.	.	.	.	.	0	7.779e-06
chrX:154519659	154519659	G	A	intergenic	.	.	.	.	.	0	3.889e-06
chrX:154519660	154519660	G	A	intergenic	.	.	.	.	.	0	3.889e-06
chrX:154519661	154519661	G	C	intergenic	.	.	.	.	.	0	5.186e-06
chrX:154519663	154519663	T	C	intergenic	.	.	.	.	.	0	5.186e-06
chrX:154519668	154519668	G	A	intergenic	.	.	.	.	.	5.095e-05	6.612e-05
chrX:154519670	154519670	G	A	intergenic	.	.	.	.	.	0	1.296e-06
chrX:154519671	154519671	C	T	intergenic	.	.	.	.	.	0	5.575e-05
chrX:154519672	154519672	G	A	intergenic	.	.	.	.	.	0	6.871e-05
chrX:154519673	154519673	G	A	intergenic	.	.	.	.	.	0	1.296e-06
chrX:154519682	154519682	A	G	intergenic	.	.	.	.	.	5.095e-05	9.075e-06
chrX:154519687	154519687	C	T	intergenic	.	.	.	.	.	0	4.019e-05
chrX:154519703	154519703	C	T	intergenic	.	.	.	.	.	7.643e-05	0.0001011
chrX:154519704	154519704	G	A	intergenic	.	.	.	.	.	0	3.112e-05
chrX:154519714	154519714	G	A	intergenic	.	.	.	.	.	5.095e-05	2.074e-05
chrX:154519716	154519716	G	A	intergenic	.	.	.	.	.	0	3.889e-06
chrX:154519721	154519721	T	C	intergenic	.	.	.	.	.	0	1.297e-05
chrX:154519722	154519722	A	G	intergenic	.	.	.	.	.	0	1.815e-05
chrX:154519742	154519742	C	T	intergenic	.	.	.	.	.	0	1.556e-05
chrX:154519752	154519752	C	G	intergenic	.	.	.	.	.	2.549e-05	3.244e-05
chrX:154519803	154519803	T	C	intergenic	.	.	.	.	.	0	2.912e-05
chrX:154519840	154519840	C	T	intergenic	.	.	.	.	.	7.71e-05	6.807e-05
chrX:154519842	154519842	C	T	intergenic	.	.	.	.	.	5.134e-05	4.966e-05
chrX:154519865	154519865	G	A	intergenic	.	.	.	.	.	0	9.092e-06
chrX:154519871	154519871	G	A	intergenic	.	.	.	.	.	0	5.193e-06
chrX:154519916	154519916	A	C	intergenic	.	.	.	.	.	7.643e-05	8.428e-05
chrX:154519918	154519918	C	G	intergenic	.	.	.	.	.	0	2.593e-06
chrX:154519921	154519921	A	G	intergenic	.	.	.	.	.	5.095e-05	2.723e-05
chrX:154519923	154519923	T	C	intergenic	.	.	.	.	.	0	2.204e-05
chrX:154519929	154519929	C	T	intergenic	.	.	.	.	.	0	9.076e-06
chrX:154519965	154519965	T	C	intergenic	.	.	.	.	.	0	6.483e-06
chrX:154519966	154519966	A	G	intergenic	.	.	.	.	.	0	2.593e-06
chrX:154519967	154519967	T	C	intergenic	.	.	.	.	.	2.548e-05	2.075e-05
chrX:154519968	154519968	A	T	intergenic	.	.	.	.	.	0.0001019	4.019e-05
chrX:154519970	154519970	A	T	intergenic	.	.	.	.	.	7.643e-05	6.872e-05
chrX:154519976	154519976	A	G	intergenic	.	.	.	.	.	2.548e-05	5.186e-06
chrX:154519987	154519987	A	C	intergenic	.	.	.	.	.	0.0003057	0.0003397
chrX:154519989	154519989	G	A	intergenic	.	.	.	.	.	0	5.186e-06
chrX:154519990	154519990	G	A	intergenic	.	.	.	.	.	2.548e-05	3.76e-05
chrX:154519995	154519995	C	T	intergenic	.	.	.	.	.	0	1.296e-06
chrX:154519998	154519998	G	C	intergenic	.	.	.	.	.	2.548e-05	1.167e-05
chrX:154520002	154520002	C	T	intergenic	.	.	.	.	.	0	2.593e-06
chrX:154520006	154520006	A	T	intergenic	.	.	.	.	.	2.548e-05	1.167e-05
chrX:154520013	154520013	A	G	intergenic	.	.	.	.	.	0	1.037e-05
chrX:154520023	154520023	T	G	intergenic	.	.	.	.	.	0.0005859	0.0008453
chrX:154520027	154520027	T	C	intergenic	.	.	.	.	.	0	9.075e-06
chrX:154520028	154520028	G	A	intergenic	.	.	.	.	.	0	1.815e-05
chrX:154520037	154520037	G	A	intergenic	.	.	.	.	.	0	6.482e-06
chrX:154520038	154520038	G	A	intergenic	.	.	.	.	.	0	5.186e-06
chrX:154520089	154520089	T	C	intergenic	.	.	.	.	.	2.548e-05	3.889e-06
chrX:154520091	154520091	G	A	intergenic	.	.	.	.	.	0	1.037e-05
chrX:154520093	154520093	C	G	intergenic	.	.	.	.	.	0	2.074e-05
chrX:154520102	154520102	C	G	intergenic	.	.	.	.	.	5.095e-05	1.296e-06
chrX:154520104	154520104	C	T	intergenic	.	.	.	.	.	5.095e-05	7.779e-06
chrX:154520105	154520105	G	T	intergenic	.	.	.	.	.	7.643e-05	7.908e-05
chrX:154520107	154520107	T	C	intergenic	.	.	.	.	.	5.095e-05	1.945e-05
chrX:154520113	154520113	T	C	intergenic	.	.	.	.	.	2.548e-05	5.186e-06
chrX:154520115	154520115	T	C	intergenic	.	.	.	.	.	0	5.186e-06
chrX:154520118	154520118	C	G	intergenic	.	.	.	.	.	2.548e-05	1.945e-05
chrX:154520124	154520124	G	A	intergenic	.	.	.	.	.	0	5.186e-06
chrX:154520127	154520127	G	A	intergenic	.	.	.	.	.	0	1.296e-06
chrX:154520129	154520129	G	C	intergenic	.	.	.	.	.	0	5.186e-06
chrX:154520132	154520132	G	T	intergenic	.	.	.	.	.	0.0001019	9.594e-05
chrX:154520135	154520135	C	T	intergenic	.	.	.	.	.	0	2.593e-06
chrX:154520138	154520138	A	C	intergenic	.	.	.	.	.	2.548e-05	7.649e-05
chrX:154520143	154520143	G	A	intergenic	.	.	.	.	.	0	2.593e-06
chrX:154520146	154520146	G	T	intergenic	.	.	.	.	.	2.548e-05	4.149e-05
chrX:154520148	154520148	C	A	intergenic	.	.	.	.	.	0.0001529	0.0001517
chrX:154520149	154520149	C	G	intergenic	.	.	.	.	.	2.548e-05	2.334e-05
chrX:154520151	154520151	G	T	intergenic	.	.	.	.	.	0	1.815e-05
chrX:154520163	154520163	G	A	intergenic	.	.	.	.	.	0	1.296e-06
chrX:154520166	154520166	G	A	intergenic	.	.	.	.	.	0	5.186e-06
chrX:154520167	154520167	C	T	intergenic	.	.	.	.	.	5.095e-05	1.685e-05
chrX:154520168	154520168	G	A	intergenic	.	.	.	.	.	2.548e-05	1.167e-05
chrX:154520177	154520177	G	A	intergenic	.	.	.	.	.	0	1.037e-05
chrX:154520182	154520182	C	T	intergenic	.	.	.	.	.	0	3.889e-06
chrX:154520183	154520183	T	C	intergenic	.	.	.	.	.	0	3.889e-06
chrX:154520200	154520200	A	G	intergenic	.	.	.	.	.	0	6.482e-06
chrX:154520201	154520201	G	A	intergenic	.	.	.	.	.	2.548e-05	2.593e-06
chrX:154520202	154520202	G	A	intergenic	.	.	.	.	.	2.548e-05	7.779e-06
chrX:154520208	154520208	G	A	intergenic	.	.	.	.	.	0	3.889e-06
chrX:154520209	154520209	C	T	intergenic	.	.	.	.	.	5.095e-05	2.074e-05
chrX:154520210	154520210	G	A	intergenic	.	.	.	.	.	0	2.593e-06
chrX:154520214	154520214	C	T	intergenic	.	.	.	.	.	0	3.889e-06
chrX:154520229	154520229	C	G	intergenic	.	.	.	.	.	0.0008407	0.0008855
chrX:154520238	154520238	C	T	intergenic	.	.	.	.	.	0	1.296e-06
chrX:154520246	154520246	A	G	intergenic	.	.	.	.	.	0	7.779e-06
chrX:154520247	154520247	C	T	intergenic	.	.	.	.	.	2.548e-05	2.074e-05
chrX:154520251	154520251	C	A	intergenic	.	.	.	.	.	0	3.889e-05
chrX:154520254	154520254	G	T	intergenic	.	.	.	.	.	0.0001019	1.685e-05
chrX:154520257	154520257	C	T	intergenic	.	.	.	.	.	0.0001019	0.0001543
chrX:154520260	154520260	C	T	intergenic	.	.	.	.	.	5.095e-05	2.723e-05
chrX:154520268	154520268	C	T	intergenic	.	.	.	.	.	0	2.723e-05
chrX:154520269	154520269	G	A	intergenic	.	.	.	.	.	5.095e-05	4.408e-05
chrX:154520272	154520272	T	C	intergenic	.	.	.	.	.	2.548e-05	5.964e-05
chrX:154520284	154520284	T	C	intergenic	.	.	.	.	.	0	1.296e-05
chrX:154520287	154520287	T	C	intergenic	.	.	.	.	.	0	3.889e-06
chrX:154520296	154520296	C	T	intergenic	.	.	.	.	.	7.643e-05	6.093e-05
chrX:154520297	154520297	G	A	intergenic	.	.	.	.	.	0	4.927e-05
chrX:154520306	154520306	C	T	intergenic	.	.	.	.	.	0	9.075e-06
chrX:154520308	154520308	A	C	intergenic	.	.	.	.	.	0.0001019	8.557e-05
chrX:154520309	154520309	T	C	intergenic	.	.	.	.	.	0	1.037e-05
chrX:154520319	154520319	G	C	intergenic	.	.	.	.	.	0	7.779e-06
chrX:154520328	154520328	G	A	intergenic	.	.	.	.	.	0	6.482e-06
chrX:154520331	154520331	C	G	intergenic	.	.	.	.	.	0	5.186e-06
chrX:154520337	154520337	G	A	intergenic	.	.	.	.	.	0	5.186e-05
chrX:154520339	154520339	C	T	intergenic	.	.	.	.	.	0	6.482e-06
chrX:154520340	154520340	T	G	intergenic	.	.	.	.	.	0.0001274	8.686e-05
chrX:154520344	154520344	A	G	intergenic	.	.	.	.	.	0	5.186e-05
chrX:154520368	154520368	A	G	intergenic	.	.	.	.	.	0	9.075e-06
chrX:154520371	154520371	G	A	intergenic	.	.	.	.	.	5.095e-05	4.019e-05
chrX:154520375	154520375	T	G	intergenic	.	.	.	.	.	0.0001019	1.685e-05
chrX:154520387	154520387	C	T	intergenic	.	.	.	.	.	0.0001783	9.594e-05
chrX:154520388	154520388	G	A	intergenic	.	.	.	.	.	2.548e-05	1.296e-05
chrX:154520390	154520390	G	C	intergenic	.	.	.	.	.	0	1.296e-05
chrX:154520393	154520393	T	C	intergenic	.	.	.	.	.	0	5.186e-06
chrX:154520395	154520395	A	T	intergenic	.	.	.	.	.	0	1.296e-05
chrX:154520399	154520399	C	T	intergenic	.	.	.	.	.	7.643e-05	2.334e-05
chrX:154520402	154520402	C	A	intergenic	.	.	.	.	.	0	1.296e-06
chrX:154520403	154520403	C	G	intergenic	.	.	.	.	.	0	1.296e-06
chrX:154520408	154520408	A	G	intergenic	.	.	.	.	.	0	7.779e-06
chrX:154520414	154520414	T	C	intergenic	.	.	.	.	.	0	1.037e-05
chrX:154520415	154520415	G	A	intergenic	.	.	.	.	.	0	5.186e-06
chrX:154520420	154520420	G	A	intergenic	.	.	.	.	.	0	5.186e-06
chrX:154520432	154520432	C	G	intergenic	.	.	.	.	.	2.548e-05	9.075e-06
chrX:154520455	154520455	C	G	intergenic	.	.	.	.	.	0	7.779e-06
chrX:154520457	154520457	A	G	intergenic	.	.	.	.	.	0	7.779e-06
chrX:154520472	154520472	A	G	intergenic	.	.	.	.	.	0	2.593e-06
chrX:154520473	154520473	C	G	intergenic	.	.	.	.	.	0	3.889e-06
chrX:154520474	154520474	A	G	intergenic	.	.	.	.	.	0	3.889e-06
chrX:154520476	154520476	C	T	intergenic	.	.	.	.	.	0	1.296e-06
chrX:154520479	154520479	A	C	intergenic	.	.	.	.	.	0	3.112e-05
chrX:154520489	154520489	C	G	intergenic	.	.	.	.	.	0	1.296e-06
chrX:154520490	154520490	A	T	intergenic	.	.	.	.	.	7.643e-05	4.538e-05
chrX:154520491	154520491	G	A	intergenic	.	.	.	.	.	0	1.296e-05
chrX:154520492	154520492	G	C	intergenic	.	.	.	.	.	0	5.186e-06
chrX:154520503	154520503	T	A	intergenic	.	.	.	.	.	0	1.037e-05
chrX:154520508	154520508	C	G	intergenic	.	.	.	.	.	0	2.593e-06
chrX:154520510	154520510	C	T	intergenic	.	.	.	.	.	0	2.593e-06
chrX:154520513	154520513	C	T	intergenic	.	.	.	.	.	2.548e-05	7.779e-06
chrX:154520515	154520515	G	A	intergenic	.	.	.	.	.	0	1.296e-06
chrX:154520521	154520521	C	T	intergenic	.	.	.	.	.	0	2.593e-06
chrX:154520523	154520523	A	G	intergenic	.	.	.	.	.	0	2.593e-06
chrX:154520527	154520527	A	C	intergenic	.	.	.	.	.	0.0003057	0.0002826
chrX:154520529	154520529	T	C	intergenic	.	.	.	.	.	0	5.186e-06
chrX:154520532	154520532	G	C	intergenic	.	.	.	.	.	7.643e-05	0.0001841
chrX:154520537	154520537	C	G	intergenic	.	.	.	.	.	0	1.296e-06
chrX:154520547	154520547	A	G	intergenic	.	.	.	.	.	2.548e-05	3.112e-05
chrX:154520562	154520562	C	T	intergenic	.	.	.	.	.	0	2.593e-06
chrX:154520570	154520570	C	T	intergenic	.	.	.	.	.	0.003184	0.003267
chrX:154520579	154520579	C	A	intergenic	.	.	.	.	.	0	1.815e-05
chrX:154520592	154520592	G	A	intergenic	.	.	.	.	.	0	1.296e-06
chrX:154520598	154520598	C	T	intergenic	.	.	.	.	.	0	9.075e-05
chrX:154520601	154520601	T	C	intergenic	.	.	.	.	.	0	5.186e-06
chrX:154520604	154520604	C	T	intergenic	.	.	.	.	.	0	3.889e-06
chrX:154520614	154520614	A	G	intergenic	.	.	.	.	.	0	2.593e-06
chrX:154520630	154520630	G	A	intergenic	.	.	.	.	.	0	1.426e-05
chrX:154520638	154520638	T	C	intergenic	.	.	.	.	.	0	1.296e-06
chrX:154520651	154520651	T	C	intergenic	.	.	.	.	.	0.0003821	0.0003112
chrX:154520653	154520653	G	C	intergenic	.	.	.	.	.	0	7.779e-06
chrX:154520659	154520659	G	C	intergenic	.	.	.	.	.	0	1.167e-05
chrX:154520668	154520668	G	C	intergenic	.	.	.	.	.	0	1.296e-06
chrX:154520674	154520674	G	A	intergenic	.	.	.	.	.	0	7.779e-06
chrX:154520687	154520687	C	G	intergenic	.	.	.	.	.	0	2.593e-06
chrX:154520689	154520689	C	G	intergenic	.	.	.	.	.	0	1.167e-05
chrX:154520690	154520690	T	C	intergenic	.	.	.	.	.	0	5.186e-06
chrX:154520694	154520694	G	A	intergenic	.	.	.	.	.	0	1.296e-06
chrX:154520696	154520696	C	T	intergenic	.	.	.	.	.	0	2.593e-06
chrX:154520699	154520699	G	T	intergenic	.	.	.	.	.	0	1.296e-05
chrX:154520705	154520705	C	G	intergenic	.	.	.	.	.	0	2.593e-06
chrX:154520710	154520710	C	T	intergenic	.	.	.	.	.	2.548e-05	0
chrX:154520712	154520712	G	A	intergenic	.	.	.	.	.	0	7.779e-06
chrX:154520719	154520719	G	A	intergenic	.	.	.	.	.	0	1.296e-06
chrX:154520741	154520741	C	G	intergenic	.	.	.	.	.	2.548e-05	6.482e-06
chrX:154520744	154520744	G	A	intergenic	.	.	.	.	.	0	1.296e-06
chrX:154520747	154520747	T	C	intergenic	.	.	.	.	.	2.548e-05	7.779e-06
chrX:154520753	154520753	G	T	intergenic	.	.	.	.	.	0	2.334e-05
chrX:154520761	154520761	A	C	intergenic	.	.	.	.	.	0.0004586	0.0004577
chrX:154520764	154520764	C	T	intergenic	.	.	.	.	.	2.548e-05	3.889e-06
chrX:154520766	154520766	C	T	intergenic	.	.	.	.	.	0	1.296e-06
chrX:154520767	154520767	T	C	intergenic	.	.	.	.	.	0	1.426e-05
chrX:154520768	154520768	G	T	intergenic	.	.	.	.	.	5.095e-05	2.074e-05
chrX:154520770	154520770	C	T	intergenic	.	.	.	.	.	0	5.186e-06
chrX:154520778	154520778	A	C	intergenic	.	.	.	.	.	5.095e-05	2.723e-05
chrX:154520779	154520779	A	G	intergenic	.	.	.	.	.	0	3.112e-05
chrX:154520783	154520783	A	G	intergenic	.	.	.	.	.	0	5.186e-06
chrX:154520784	154520784	A	C	intergenic	.	.	.	.	.	0.0005859	0.0006418
chrX:154520785	154520785	T	C	intergenic	.	.	.	.	.	2.548e-05	5.186e-06
chrX:154520789	154520789	G	A	intergenic	.	.	.	.	.	0	1.296e-06
chrX:154520790	154520790	G	A	intergenic	.	.	.	.	.	7.643e-05	0.0001063
chrX:154520797	154520797	A	G	intergenic	.	.	.	.	.	0	6.482e-06
chrX:154520798	154520798	C	T	intergenic	.	.	.	.	.	0.0001529	8.298e-05
chrX:154520799	154520799	G	A	intergenic	.	.	.	.	.	0	5.186e-06
chrX:154520807	154520807	A	C	intergenic	.	.	.	.	.	2.548e-05	1.167e-05
chrX:154520808	154520808	C	T	intergenic	.	.	.	.	.	5.095e-05	9.075e-06
chrX:154520834	154520834	G	A	intergenic	.	.	.	.	.	0	2.593e-06
chrX:154520841	154520841	C	T	intergenic	.	.	.	.	.	5.095e-05	6.482e-06
chrX:154520852	154520852	C	G	intergenic	.	.	.	.	.	2.548e-05	1.037e-05
chrX:154520854	154520854	T	C	intergenic	.	.	.	.	.	0	2.593e-06
chrX:154520857	154520857	G	A	intergenic	.	.	.	.	.	0	1.297e-06
chrX:154520874	154520874	C	T	intergenic	.	.	.	.	.	0	5.186e-06
chrX:154520888	154520888	T	G	intergenic	.	.	.	.	.	0.0001529	0.0002152
chrX:154520891	154520891	T	C	intergenic	.	.	.	.	.	0	3.89e-06
chrX:154520892	154520892	G	A	intergenic	.	.	.	.	.	0	3.89e-06
chrX:154520894	154520894	A	C	intergenic	.	.	.	.	.	0.0002038	0.0001789
chrX:154520899	154520899	C	T	intergenic	.	.	.	.	.	0	7.779e-06
chrX:154520900	154520900	G	A	intergenic	.	.	.	.	.	0	9.076e-06
chrX:154520902	154520902	C	G	intergenic	.	.	.	.	.	0	9.076e-06
chrX:154520908	154520908	T	A	intergenic	.	.	.	.	.	2.548e-05	1.297e-05
chrX:154520912	154520912	A	T	intergenic	.	.	.	.	.	5.095e-05	4.408e-05
chrX:154520915	154520915	A	G	intergenic	.	.	.	.	.	0	3.89e-06
chrX:154520919	154520919	A	G	intergenic	.	.	.	.	.	0	9.076e-06
chrX:154520928	154520928	G	A	intergenic	.	.	.	.	.	2.548e-05	3.89e-05
chrX:154520942	154520942	A	G	intergenic	.	.	.	.	.	0	2.593e-06
chrX:154520943	154520943	C	T	intergenic	.	.	.	.	.	0	1.037e-05
chrX:154520944	154520944	G	A	intergenic	.	.	.	.	.	2.548e-05	1.297e-06
chrX:154520948	154520948	G	C	intergenic	.	.	.	.	.	0	1.297e-06
chrX:154520950	154520950	A	C	intergenic	.	.	.	.	.	7.643e-05	4.149e-05
chrX:154520955	154520955	C	A	intergenic	.	.	.	.	.	0	2.204e-05
chrX:154520958	154520958	A	C	intergenic	.	.	.	.	.	2.548e-05	9.076e-06
chrX:154520961	154520961	C	T	intergenic	.	.	.	.	.	0	2.593e-06
chrX:154520963	154520963	C	T	intergenic	.	.	.	.	.	0	3.371e-05
chrX:154520964	154520964	G	A	intergenic	.	.	.	.	.	2.548e-05	1.297e-06
chrX:154520970	154520970	C	G	intergenic	.	.	.	.	.	0	5.186e-06
chrX:154520971	154520971	T	C	intergenic	.	.	.	.	.	0	1.297e-06
chrX:154520974	154520974	G	A	intergenic	.	.	.	.	.	0	1.297e-06
chrX:154520976	154520976	C	T	intergenic	.	.	.	.	.	0	2.593e-06
chrX:154520977	154520977	A	G	intergenic	.	.	.	.	.	0	6.483e-06
chrX:154520985	154520985	C	T	intergenic	.	.	.	.	.	0	1.815e-05
chrX:154520990	154520990	T	G	intergenic	.	.	.	.	.	7.643e-05	9.853e-05
chrX:154520995	154520995	T	C	intergenic	.	.	.	.	.	0	6.483e-06
chrX:154521006	154521006	G	A	intergenic	.	.	.	.	.	0	2.723e-05
chrX:154521008	154521008	T	C	intergenic	.	.	.	.	.	7.643e-05	1.037e-05
chrX:154521009	154521009	T	C	intergenic	.	.	.	.	.	2.548e-05	0
chrX:154521015	154521015	G	A	intergenic	.	.	.	.	.	0	1.297e-06
chrX:154521020	154521020	G	A	intergenic	.	.	.	.	.	0	1.556e-05
chrX:154521023	154521023	A	G	intergenic	.	.	.	.	.	0	7.779e-06
chrX:154521035	154521035	C	T	intergenic	.	.	.	.	.	0	1.297e-06
chrX:154521043	154521043	C	A	intergenic	.	.	.	.	.	2.548e-05	2.204e-05
chrX:154521048	154521048	G	A	intergenic	.	.	.	.	.	0	1.297e-06
chrX:154521058	154521058	G	A	intergenic	.	.	.	.	.	0	7.779e-06
chrX:154521065	154521065	T	C	intergenic	.	.	.	.	.	5.095e-05	8.816e-05
chrX:154521068	154521068	C	G	intergenic	.	.	.	.	.	2.548e-05	6.483e-06
chrX:154521105	154521105	A	G	intergenic	.	.	.	.	.	0	1.297e-06
chrX:154521115	154521115	G	T	intergenic	.	.	.	.	.	5.095e-05	5.186e-05
chrX:154521116	154521116	C	T	intergenic	.	.	.	.	.	0.0001274	5.834e-05
chrX:154521117	154521117	G	A	intergenic	.	.	.	.	.	0	1.685e-05
chrX:154521126	154521126	C	T	intergenic	.	.	.	.	.	0	7.779e-06
chrX:154521127	154521127	G	A	intergenic	.	.	.	.	.	5.095e-05	1.685e-05
chrX:154521131	154521131	G	A	intergenic	.	.	.	.	.	0	1.297e-06
chrX:154521133	154521133	A	C	intergenic	.	.	.	.	.	0	1.297e-06
chrX:154521143	154521143	C	G	intergenic	.	.	.	.	.	0.0001529	0.0002334
chrX:154521156	154521156	A	G	intergenic	.	.	.	.	.	0	1.297e-06
chrX:154521165	154521165	A	G	intergenic	.	.	.	.	.	0	2.593e-06
chrX:154521168	154521168	A	G	intergenic	.	.	.	.	.	0	2.593e-06
chrX:154521172	154521172	A	C	intergenic	.	.	.	.	.	0	5.186e-06
chrX:154521175	154521175	T	A	intergenic	.	.	.	.	.	0	6.483e-06
chrX:154521179	154521179	A	T	intergenic	.	.	.	.	.	0	1.297e-06
chrX:154521182	154521182	G	A	intergenic	.	.	.	.	.	0	1.297e-06
chrX:154521187	154521187	T	C	intergenic	.	.	.	.	.	0	3.89e-06
chrX:154521192	154521192	C	G	intergenic	.	.	.	.	.	0	1.297e-06
chrX:154521195	154521195	C	T	intergenic	.	.	.	.	.	2.548e-05	2.593e-05
chrX:154521196	154521196	G	A	intergenic	.	.	.	.	.	0	2.593e-06
chrX:154521197	154521197	T	C	intergenic	.	.	.	.	.	0	1.297e-06
chrX:154521202	154521202	A	C	intergenic	.	.	.	.	.	2.548e-05	6.483e-06
chrX:154521208	154521208	G	C	intergenic	.	.	.	.	.	0	2.074e-05
chrX:154521211	154521211	A	G	intergenic	.	.	.	.	.	0	2.463e-05
chrX:154521215	154521215	G	T	intergenic	.	.	.	.	.	0.0001529	0.0001504
chrX:154521217	154521217	G	A	intergenic	.	.	.	.	.	0	1.297e-06
chrX:154521221	154521221	C	G	intergenic	.	.	.	.	.	0	1.297e-06
chrX:154521223	154521223	A	G	intergenic	.	.	.	.	.	0	1.297e-06
chrX:154521226	154521226	T	C	intergenic	.	.	.	.	.	0	1.297e-06
chrX:154521231	154521231	A	G	intergenic	.	.	.	.	.	2.548e-05	7.779e-06
chrX:154521235	154521235	A	T	intergenic	.	.	.	.	.	0	1.297e-05
chrX:154521241	154521241	A	C	intergenic	.	.	.	.	.	0	6.483e-06
chrX:154521250	154521250	A	G	intergenic	.	.	.	.	.	2.548e-05	2.593e-05
chrX:154521253	154521253	T	C	intergenic	.	.	.	.	.	0	6.483e-06
chrX:154521259	154521259	G	T	intergenic	.	.	.	.	.	2.548e-05	6.483e-06
chrX:154521264	154521264	G	T	intergenic	.	.	.	.	.	0	1.297e-05
chrX:154521269	154521269	T	G	intergenic	.	.	.	.	.	0	1.167e-05
chrX:154521273	154521273	A	C	intergenic	.	.	.	.	.	0	2.074e-05
chrX:154521276	154521276	T	C	intergenic	.	.	.	.	.	0	1.297e-06
chrX:154521281	154521281	G	C	intergenic	.	.	.	.	.	0	6.483e-06
chrX:154521282	154521282	C	T	intergenic	.	.	.	.	.	5.095e-05	7.001e-05
chrX:154521287	154521287	C	T	intergenic	.	.	.	.	.	2.548e-05	6.483e-06
chrX:154521288	154521288	C	T	intergenic	.	.	.	.	.	0	5.186e-06
chrX:154521291	154521291	A	G	intergenic	.	.	.	.	.	2.548e-05	0
chrX:154521292	154521292	G	A	intergenic	.	.	.	.	.	2.548e-05	2.593e-06
chrX:154521307	154521307	C	T	intergenic	.	.	.	.	.	2.548e-05	6.483e-06
chrX:154521323	154521323	T	C	intergenic	.	.	.	.	.	0	5.186e-06
chrX:154521328	154521328	C	A	intergenic	.	.	.	.	.	0	1.426e-05
chrX:154521332	154521332	C	T	intergenic	.	.	.	.	.	7.643e-05	4.667e-05
chrX:154521334	154521334	A	G	intergenic	.	.	.	.	.	0	1.297e-06
chrX:154521338	154521338	C	G	intergenic	.	.	.	.	.	2.548e-05	3.89e-06
chrX:154521346	154521346	G	A	intergenic	.	.	.	.	.	0	1.297e-06
chrX:154521350	154521350	A	G	intergenic	.	.	.	.	.	5.095e-05	1.167e-05
chrX:154521354	154521354	T	C	intergenic	.	.	.	.	.	0	2.074e-05
chrX:154521355	154521355	C	T	intergenic	.	.	.	.	.	0	2.593e-06
chrX:154521357	154521357	A	G	intergenic	.	.	.	.	.	0	1.297e-06
chrX:154521358	154521358	G	A	intergenic	.	.	.	.	.	0	1.297e-06
chrX:154521369	154521369	G	A	intergenic	.	.	.	.	.	0	1.297e-06
chrX:154521370	154521370	A	G	intergenic	.	.	.	.	.	0	2.593e-06
chrX:154521371	154521371	C	T	intergenic	.	.	.	.	.	0	5.186e-06
chrX:154521372	154521372	C	T	intergenic	.	.	.	.	.	7.643e-05	4.797e-05
chrX:154521373	154521373	T	C	intergenic	.	.	.	.	.	0	1.037e-05
chrX:154521374	154521374	A	G	intergenic	.	.	.	.	.	0	2.593e-06
chrX:154521383	154521383	C	T	intergenic	.	.	.	.	.	0	2.593e-06
chrX:154521385	154521385	G	C	intergenic	.	.	.	.	.	0	9.076e-06
chrX:154521389	154521389	G	A	intergenic	.	.	.	.	.	0	1.297e-05
chrX:154521393	154521393	C	T	intergenic	.	.	.	.	.	0	2.593e-06
chrX:154521395	154521395	T	C	intergenic	.	.	.	.	.	0	6.483e-06
chrX:154521396	154521396	G	A	intergenic	.	.	.	.	.	0	2.593e-06
chrX:154521397	154521397	T	A	intergenic	.	.	.	.	.	0	3.89e-06
chrX:154521404	154521404	A	T	intergenic	.	.	.	.	.	0	6.483e-06
chrX:154521406	154521406	T	C	intergenic	.	.	.	.	.	0	3.89e-06
chrX:154521408	154521408	C	T	intergenic	.	.	.	.	.	0	9.076e-06
chrX:154521414	154521414	G	A	intergenic	.	.	.	.	.	7.643e-05	9.205e-05
chrX:154521418	154521418	G	A	intergenic	.	.	.	.	.	0	2.593e-06
chrX:154521422	154521422	G	A	intergenic	.	.	.	.	.	0.0001274	0.0001387
chrX:154521424	154521424	T	C	intergenic	.	.	.	.	.	0.0001019	0.000105
chrX:154521435	154521435	C	T	intergenic	.	.	.	.	.	0	1.167e-05
chrX:154521436	154521436	A	G	intergenic	.	.	.	.	.	0	9.076e-06
chrX:154521438	154521438	C	T	intergenic	.	.	.	.	.	0.002013	0.001636
chrX:154521441	154521441	C	T	intergenic	.	.	.	.	.	0	1.297e-06
chrX:154521446	154521446	T	A	intergenic	.	.	.	.	.	0	1.037e-05
chrX:154521448	154521448	T	C	intergenic	.	.	.	.	.	7.643e-05	7.001e-05
chrX:154521451	154521451	T	C	intergenic	.	.	.	.	.	0	3.89e-06
chrX:154521452	154521452	C	G	intergenic	.	.	.	.	.	0	2.593e-06
chrX:154521455	154521455	A	G	intergenic	.	.	.	.	.	2.548e-05	2.334e-05
chrX:154521456	154521456	A	G	intergenic	.	.	.	.	.	2.548e-05	7.779e-06
chrX:154521458	154521458	A	G	intergenic	.	.	.	.	.	0	1.297e-06
chrX:154521460	154521460	A	G	intergenic	.	.	.	.	.	0	3.89e-06
chrX:154521465	154521465	G	A	intergenic	.	.	.	.	.	0	2.593e-06
chrX:154521470	154521470	C	T	intergenic	.	.	.	.	.	0	1.297e-06
chrX:154521472	154521472	A	G	intergenic	.	.	.	.	.	0.0003312	0.0003345
chrX:154521475	154521475	C	T	intergenic	.	.	.	.	.	0	1.297e-06
chrX:154521478	154521478	T	C	intergenic	.	.	.	.	.	0	3.89e-06
chrX:154521479	154521479	G	A	intergenic	.	.	.	.	.	0	1.297e-06
chrX:154521480	154521480	C	T	intergenic	.	.	.	.	.	0.0001783	0.0001997
chrX:154521506	154521506	G	T	intergenic	.	.	.	.	.	0.0002548	0.0003501
chrX:154521510	154521510	A	G	intergenic	.	.	.	.	.	0	3.89e-06
chrX:154521512	154521512	C	T	intergenic	.	.	.	.	.	2.548e-05	3.241e-05
chrX:154521514	154521514	G	A	intergenic	.	.	.	.	.	0	2.593e-06
chrX:154521518	154521518	A	C	intergenic	.	.	.	.	.	0.0005095	0.0003384
chrX:154521519	154521519	T	C	intergenic	.	.	.	.	.	0	9.075e-06
chrX:154521524	154521524	C	T	intergenic	.	.	.	.	.	0	2.593e-06
chrX:154521526	154521526	A	C	intergenic	.	.	.	.	.	0	1.815e-05
chrX:154521527	154521527	G	A	intergenic	.	.	.	.	.	0	2.593e-06
chrX:154521529	154521529	T	A	intergenic	.	.	.	.	.	2.548e-05	1.296e-06
chrX:154521532	154521532	C	G	intergenic	.	.	.	.	.	0	7.779e-06
chrX:154521535	154521535	C	T	intergenic	.	.	.	.	.	0	3.889e-06
chrX:154521537	154521537	C	A	intergenic	.	.	.	.	.	0	7.779e-06
chrX:154521539	154521539	T	C	intergenic	.	.	.	.	.	0	1.815e-05
chrX:154521540	154521540	G	A	intergenic	.	.	.	.	.	0	3.89e-06
chrX:154521549	154521549	T	G	intergenic	.	.	.	.	.	0	1.945e-05
chrX:154521552	154521552	A	G	intergenic	.	.	.	.	.	0	2.723e-05
chrX:154521555	154521555	A	G	intergenic	.	.	.	.	.	7.643e-05	5.964e-05
chrX:154521556	154521556	T	C	intergenic	.	.	.	.	.	0.0001274	0.000201
chrX:154521557	154521557	G	A	intergenic	.	.	.	.	.	2.548e-05	1.297e-06
chrX:154521558	154521558	G	A	intergenic	.	.	.	.	.	2.548e-05	3.76e-05
chrX:154521560	154521560	C	T	intergenic	.	.	.	.	.	0	5.186e-06
chrX:154521563	154521563	G	A	intergenic	.	.	.	.	.	0.0001783	0.0001685
chrX:154521566	154521566	G	A	intergenic	.	.	.	.	.	2.548e-05	5.834e-05
chrX:154521570	154521570	G	A	intergenic	.	.	.	.	.	0	1.296e-06
chrX:154521571	154521571	A	G	intergenic	.	.	.	.	.	0	1.037e-05
chrX:154521572	154521572	G	C	intergenic	.	.	.	.	.	2.548e-05	1.556e-05
chrX:154521576	154521576	G	A	intergenic	.	.	.	.	.	0	7.779e-06
chrX:154521581	154521581	G	T	intergenic	.	.	.	.	.	0	6.482e-06
chrX:154521586	154521586	T	C	intergenic	.	.	.	.	.	0	6.482e-06
chrX:154521588	154521588	C	A	intergenic	.	.	.	.	.	5.095e-05	2.463e-05
chrX:154521589	154521589	C	G	intergenic	.	.	.	.	.	0	1.296e-06
chrX:154521591	154521591	C	G	intergenic	.	.	.	.	.	0	6.482e-06
chrX:154521593	154521593	G	A	intergenic	.	.	.	.	.	5.095e-05	0.0001063
chrX:154521596	154521596	C	T	intergenic	.	.	.	.	.	0.0002802	0.0002904
chrX:154521598	154521598	A	T	intergenic	.	.	.	.	.	0	6.482e-06
chrX:154521601	154521601	C	T	intergenic	.	.	.	.	.	0	1.296e-06
chrX:154521602	154521602	C	T	intergenic	.	.	.	.	.	2.548e-05	0.0001284
chrX:154521604	154521604	G	A	intergenic	.	.	.	.	.	5.095e-05	3.63e-05
chrX:154521607	154521607	A	T	intergenic	.	.	.	.	.	5.095e-05	2.982e-05
chrX:154521613	154521613	C	T	intergenic	.	.	.	.	.	0.0001274	5.705e-05
chrX:154521616	154521616	T	A	intergenic	.	.	.	.	.	7.643e-05	9.724e-05
chrX:154521619	154521619	T	C	intergenic	.	.	.	.	.	0.0002038	8.686e-05
chrX:154521628	154521628	T	C	intergenic	.	.	.	.	.	0.0005095	0.0002684
chrX:154521631	154521631	G	A	intergenic	.	.	.	.	.	7.643e-05	0
chrX:154521637	154521637	G	C	intergenic	.	.	.	.	.	0	2.593e-06
chrX:154521640	154521640	G	A	intergenic	.	.	.	.	.	2.548e-05	5.186e-06
chrX:154521644	154521644	G	T	intergenic	.	.	.	.	.	0	2.334e-05
chrX:154521648	154521648	C	G	intergenic	.	.	.	.	.	0	1.296e-06
chrX:154521654	154521654	G	C	intergenic	.	.	.	.	.	0	1.296e-06
chrX:154521659	154521659	G	A	intergenic	.	.	.	.	.	0	2.593e-06
chrX:154521662	154521662	A	G	intergenic	.	.	.	.	.	0	2.852e-05
chrX:154521669	154521669	G	A	intergenic	.	.	.	.	.	0.0002802	0.000315
chrX:154521671	154521671	C	T	intergenic	.	.	.	.	.	0	9.075e-06
chrX:154521675	154521675	T	C	intergenic	.	.	.	.	.	0	5.186e-06
chrX:154521677	154521677	T	C	intergenic	.	.	.	.	.	0	1.685e-05
chrX:154521678	154521678	C	T	intergenic	.	.	.	.	.	0	6.482e-06
chrX:154521681	154521681	C	T	intergenic	.	.	.	.	.	0	1.296e-06
chrX:154521682	154521682	T	C	intergenic	.	.	.	.	.	2.548e-05	1.167e-05
chrX:154521686	154521686	T	C	intergenic	.	.	.	.	.	5.095e-05	7.779e-05
chrX:154521694	154521694	G	A	intergenic	.	.	.	.	.	0.0002038	0.0002515
chrX:154521696	154521696	A	G	intergenic	.	.	.	.	.	0	2.593e-06
chrX:154521698	154521698	C	T	intergenic	.	.	.	.	.	7.643e-05	3.76e-05
chrX:154521704	154521704	G	A	intergenic	.	.	.	.	.	0.0001529	0.0001271
chrX:154521710	154521710	G	A	intergenic	.	.	.	.	.	0	1.296e-06
chrX:154521712	154521712	A	T	intergenic	.	.	.	.	.	0	1.296e-06
chrX:154521713	154521713	T	C	intergenic	.	.	.	.	.	0	2.593e-06
chrX:154521723	154521723	T	C	intergenic	.	.	.	.	.	0	0.0001102
chrX:154521725	154521725	G	A	intergenic	.	.	.	.	.	7.643e-05	4.149e-05
chrX:154521728	154521728	C	T	intergenic	.	.	.	.	.	0	1.297e-06
chrX:154521733	154521733	G	T	intergenic	.	.	.	.	.	0	2.593e-06
chrX:154521736	154521736	C	G	intergenic	.	.	.	.	.	0	2.593e-06
chrX:154521737	154521737	A	T	intergenic	.	.	.	.	.	0	1.297e-06
chrX:154521739	154521739	T	C	intergenic	.	.	.	.	.	0	1.297e-06
chrX:154521745	154521745	G	T	intergenic	.	.	.	.	.	0.0005605	0.0006457
chrX:154521746	154521746	A	C	intergenic	.	.	.	.	.	0	5.186e-06
chrX:154521749	154521749	G	A	intergenic	.	.	.	.	.	0.0001529	0.0002373
chrX:154521750	154521750	G	T	intergenic	.	.	.	.	.	0	5.575e-05
chrX:154521752	154521752	G	C	intergenic	.	.	.	.	.	2.548e-05	5.316e-05
chrX:154521758	154521758	C	T	intergenic	.	.	.	.	.	2.548e-05	2.463e-05
chrX:154521765	154521765	A	G	intergenic	.	.	.	.	.	0.0002803	0.0001815
chrX:154521766	154521766	T	C	intergenic	.	.	.	.	.	0	7.779e-06
chrX:154521769	154521769	C	T	intergenic	.	.	.	.	.	0.002675	0.002537
chrX:154521770	154521770	G	A	intergenic	.	.	.	.	.	0.0006115	0.0004992
chrX:154521775	154521775	G	A	intergenic	.	.	.	.	.	0	3.89e-06
chrX:154521780	154521780	A	T	intergenic	.	.	.	.	.	0	3.89e-06
chrX:154521781	154521781	C	T	intergenic	.	.	.	.	.	0.0004076	0.0002438
chrX:154521784	154521784	G	A	intergenic	.	.	.	.	.	0	1.037e-05
chrX:154521785	154521785	T	C	intergenic	.	.	.	.	.	0	2.593e-06
chrX:154521788	154521788	G	A	intergenic	.	.	.	.	.	0.001834	0.001944
chrX:154521790	154521790	A	G	intergenic	.	.	.	.	.	0.0001019	7.001e-05
chrX:154521794	154521794	A	G	intergenic	.	.	.	.	.	0	1.297e-06
chrX:154521795	154521795	T	C	intergenic	.	.	.	.	.	0	3.89e-06
chrX:154521814	154521814	A	C	intergenic	.	.	.	.	.	0	1.167e-05
chrX:154521815	154521815	C	T	intergenic	.	.	.	.	.	2.548e-05	2.723e-05
chrX:154521818	154521818	C	T	intergenic	.	.	.	.	.	0.0002293	0.0002865
chrX:154521822	154521822	G	A	intergenic	.	.	.	.	.	0	2.074e-05
chrX:154521824	154521824	G	A	intergenic	.	.	.	.	.	5.095e-05	1.426e-05
chrX:154521825	154521825	A	G	intergenic	.	.	.	.	.	2.548e-05	2.982e-05
chrX:154521827	154521827	G	A	intergenic	.	.	.	.	.	0.001656	0.001455
chrX:154521828	154521828	T	C	intergenic	.	.	.	.	.	0	1.297e-06
chrX:154521829	154521829	T	C	intergenic	.	.	.	.	.	7.643e-05	2.463e-05
chrX:154521839	154521839	A	G	intergenic	.	.	.	.	.	0.003006	0.002948
chrX:154521842	154521842	A	G	intergenic	.	.	.	.	.	0.0006879	0.0006457
chrX:154521850	154521850	T	C	intergenic	.	.	.	.	.	0	6.483e-06
chrX:154521851	154521851	C	G	intergenic	.	.	.	.	.	0	2.593e-06
chrX:154521852	154521852	T	C	intergenic	.	.	.	.	.	0.0001019	0.0001141
chrX:154521854	154521854	G	A	intergenic	.	.	.	.	.	0	2.723e-05
chrX:154521857	154521857	T	C	intergenic	.	.	.	.	.	5.096e-05	8.039e-05
chrX:154521858	154521858	A	C	intergenic	.	.	.	.	.	0.0001274	7.131e-05
chrX:154521859	154521859	C	T	intergenic	.	.	.	.	.	0.009529	0.009282
chrX:154521860	154521860	G	A	intergenic	.	.	.	.	.	0.0003822	0.000363
chrX:154521861	154521861	T	C	intergenic	.	.	.	.	.	0	1.297e-06
chrX:154521862	154521862	G	A	intergenic	.	.	.	.	.	0.0001783	0.0002541
chrX:154521863	154521863	C	T	intergenic	.	.	.	.	.	0.002471	0.002626
chrX:154521864	154521864	A	C	intergenic	.	.	.	.	.	0.0003312	0.0001582
chrX:154521865	154521865	C	T	intergenic	.	.	.	.	.	0.00265	0.002645
chrX:154521869	154521869	C	T	intergenic	.	.	.	.	.	5.095e-05	3.501e-05
chrX:154521870	154521870	A	G	intergenic	.	.	.	.	.	0	5.316e-05
chrX:154521875	154521875	T	C	intergenic	.	.	.	.	.	0	5.186e-06
chrX:154521876	154521876	A	G	intergenic	.	.	.	.	.	0	1.297e-06
chrX:154521879	154521879	A	G	intergenic	.	.	.	.	.	0	1.297e-06
chrX:154521880	154521880	C	T	intergenic	.	.	.	.	.	0.0001274	0.0001219
chrX:154521887	154521887	T	G	intergenic	.	.	.	.	.	5.095e-05	7.52e-05
chrX:154521894	154521894	T	G	intergenic	.	.	.	.	.	0.0005859	0.0006781
chrX:154521896	154521896	A	T	intergenic	.	.	.	.	.	7.643e-05	0.0001037
chrX:154521897	154521897	T	G	intergenic	.	.	.	.	.	0	1.297e-06
chrX:154521899	154521899	A	G	intergenic	.	.	.	.	.	7.643e-05	9.464e-05
chrX:154521901	154521901	G	A	intergenic	.	.	.	.	.	2.548e-05	0
chrX:154521903	154521903	C	T	intergenic	.	.	.	.	.	0.0006624	0.0007636
chrX:154521906	154521906	A	G	intergenic	.	.	.	.	.	0.0001783	0.0002437
chrX:154521907	154521907	G	C	intergenic	.	.	.	.	.	2.548e-05	2.463e-05
chrX:154521909	154521909	T	C	intergenic	.	.	.	.	.	0.0006624	0.0007325
chrX:154521910	154521910	T	G	intergenic	.	.	.	.	.	0.0002293	0.0001102
chrX:154521912	154521912	T	C	intergenic	.	.	.	.	.	0.0005095	0.0005886
chrX:154521914	154521914	T	C	intergenic	.	.	.	.	.	0.0001274	7.131e-05
chrX:154521917	154521917	C	T	intergenic	.	.	.	.	.	0	6.482e-06
chrX:154521921	154521921	C	T	intergenic	.	.	.	.	.	2.548e-05	2.723e-05
chrX:154521930	154521930	C	T	intergenic	.	.	.	.	.	2.548e-05	2.334e-05
chrX:154521931	154521931	T	C	intergenic	.	.	.	.	.	5.095e-05	5.186e-06
chrX:154521932	154521932	G	A	intergenic	.	.	.	.	.	2.548e-05	6.223e-05
chrX:154521934	154521934	C	T	intergenic	.	.	.	.	.	5.095e-05	5.445e-05
chrX:154521940	154521940	C	G	intergenic	.	.	.	.	.	0	2.593e-06
chrX:154521948	154521948	T	C	intergenic	.	.	.	.	.	0	3.501e-05
chrX:154521951	154521951	C	T	intergenic	.	.	.	.	.	0	6.482e-06
chrX:154521954	154521954	T	A	intergenic	.	.	.	.	.	0.0008662	0.0008972
chrX:154521957	154521957	T	C	intergenic	.	.	.	.	.	0.0004331	0.0002593
chrX:154521963	154521963	A	G	intergenic	.	.	.	.	.	2.548e-05	5.186e-06
chrX:154521966	154521966	G	A	intergenic	.	.	.	.	.	0.003643	0.003274
chrX:154521967	154521967	C	T	intergenic	.	.	.	.	.	0	3.241e-05
chrX:154521970	154521970	T	G	intergenic	.	.	.	.	.	0	5.186e-06
chrX:154521971	154521971	C	G	intergenic	.	.	.	.	.	0	2.593e-06
chrX:154521974	154521974	T	G	intergenic	.	.	.	.	.	0	2.463e-05
chrX:154521975	154521975	T	C	intergenic	.	.	.	.	.	7.643e-05	4.278e-05
chrX:154521976	154521976	T	C	intergenic	.	.	.	.	.	0.0001019	7.001e-05
chrX:154521978	154521978	G	A	intergenic	.	.	.	.	.	7.643e-05	0.0002813
chrX:154521980	154521980	T	C	intergenic	.	.	.	.	.	5.095e-05	7.779e-06
chrX:154521981	154521981	G	A	intergenic	.	.	.	.	.	0	8.427e-05
chrX:154521982	154521982	A	C	intergenic	.	.	.	.	.	2.548e-05	0
chrX:154521983	154521983	A	G	intergenic	.	.	.	.	.	7.643e-05	0.0001024
chrX:154521984	154521984	A	G	intergenic	.	.	.	.	.	0	3.89e-06
chrX:154521986	154521986	A	C	intergenic	.	.	.	.	.	0.0001019	8.168e-05
chrX:154521989	154521989	G	A	intergenic	.	.	.	.	.	0	3.112e-05
chrX:154521990	154521990	A	G	intergenic	.	.	.	.	.	0.0003821	0.0004784
chrX:154521991	154521991	A	C	intergenic	.	.	.	.	.	0	2.463e-05
chrX:154521995	154521995	A	C	intergenic	.	.	.	.	.	0.0001529	0.0001037
chrX:154522003	154522003	A	G	intergenic	.	.	.	.	.	0	9.075e-06
chrX:154522004	154522004	T	G	intergenic	.	.	.	.	.	0	3.112e-05
chrX:154522005	154522005	A	T	intergenic	.	.	.	.	.	2.548e-05	3.371e-05
chrX:154522010	154522010	C	G	intergenic	.	.	.	.	.	0.0004586	0.0004654
chrX:154522011	154522011	T	G	intergenic	.	.	.	.	.	0	5.186e-06
chrX:154522012	154522012	G	A	intergenic	.	.	.	.	.	0	1.167e-05
chrX:154522014	154522014	G	C	intergenic	.	.	.	.	.	0	1.167e-05
chrX:154522022	154522022	A	G	intergenic	.	.	.	.	.	2.548e-05	0
chrX:154522028	154522028	C	T	intergenic	.	.	.	.	.	5.095e-05	5.834e-05
chrX:154522031	154522031	T	G	intergenic	.	.	.	.	.	0	7.779e-06
chrX:154522033	154522033	C	A	intergenic	.	.	.	.	.	5.095e-05	1.037e-05
chrX:154522035	154522035	G	T	intergenic	.	.	.	.	.	0	1.167e-05
chrX:154522038	154522038	C	T	intergenic	.	.	.	.	.	2.548e-05	1.426e-05
chrX:154522041	154522041	T	C	intergenic	.	.	.	.	.	0	3.89e-06
chrX:154522042	154522042	G	T	intergenic	.	.	.	.	.	0	1.426e-05
chrX:154522045	154522045	G	A	intergenic	.	.	.	.	.	0.0004076	0.0002697
chrX:154522048	154522048	C	T	intergenic	.	.	.	.	.	0	1.037e-05
chrX:154522053	154522053	C	T	intergenic	.	.	.	.	.	0.0001274	8.298e-05
chrX:154522054	154522054	G	A	intergenic	.	.	.	.	.	0	5.186e-06
chrX:154522057	154522057	G	A	intergenic	.	.	.	.	.	2.548e-05	1.945e-05
chrX:154522061	154522061	C	T	intergenic	.	.	.	.	.	5.095e-05	1.037e-05
chrX:154522065	154522065	G	A	intergenic	.	.	.	.	.	2.548e-05	2.204e-05
chrX:154522066	154522066	G	A	intergenic	.	.	.	.	.	0	5.186e-06
chrX:154522069	154522069	C	T	intergenic	.	.	.	.	.	5.095e-05	3.76e-05
chrX:154522070	154522070	C	T	intergenic	.	.	.	.	.	0	5.186e-06
chrX:154522071	154522071	A	C	intergenic	.	.	.	.	.	0	2.723e-05
chrX:154522083	154522083	C	G	intergenic	.	.	.	.	.	0	1.297e-06
chrX:154522084	154522084	T	C	intergenic	.	.	.	.	.	0	1.426e-05
chrX:154522085	154522085	A	G	intergenic	.	.	.	.	.	0	7.779e-06
chrX:154522086	154522086	T	C	intergenic	.	.	.	.	.	2.548e-05	2.593e-06
chrX:154522089	154522089	T	G	intergenic	.	.	.	.	.	0.0001019	8.298e-05
chrX:154522098	154522098	G	C	intergenic	.	.	.	.	.	5.095e-05	1.426e-05
chrX:154522099	154522099	T	C	intergenic	.	.	.	.	.	0	3.89e-06
chrX:154522101	154522101	T	C	intergenic	.	.	.	.	.	0	1.297e-06
chrX:154522119	154522119	T	C	intergenic	.	.	.	.	.	0	1.297e-06
chrX:154522120	154522120	C	T	intergenic	.	.	.	.	.	0	2.593e-06
chrX:154522122	154522122	C	T	intergenic	.	.	.	.	.	0	2.593e-06
chrX:154522123	154522123	T	C	intergenic	.	.	.	.	.	0.0008407	0.0008661
chrX:154522125	154522125	G	A	intergenic	.	.	.	.	.	5.095e-05	1.945e-05
chrX:154522129	154522129	C	T	intergenic	.	.	.	.	.	0	5.186e-06
chrX:154522131	154522131	C	T	intergenic	.	.	.	.	.	0	7.779e-06
chrX:154522133	154522133	C	T	intergenic	.	.	.	.	.	0	3.112e-05
chrX:154522138	154522138	A	G	intergenic	.	.	.	.	.	0	1.556e-05
chrX:154522139	154522139	G	A	intergenic	.	.	.	.	.	0	3.89e-06
chrX:154522147	154522147	C	A	intergenic	.	.	.	.	.	0.0001019	2.593e-05
chrX:154522149	154522149	C	G	intergenic	.	.	.	.	.	0	1.426e-05
chrX:154522151	154522151	G	T	intergenic	.	.	.	.	.	2.548e-05	5.186e-06
chrX:154522152	154522152	A	G	intergenic	.	.	.	.	.	0.0001529	8.427e-05
chrX:154522163	154522163	C	A	intergenic	.	.	.	.	.	0	1.037e-05
chrX:154522165	154522165	G	A	intergenic	.	.	.	.	.	0	1.297e-06
chrX:154522166	154522166	G	A	intergenic	.	.	.	.	.	0	1.297e-06
chrX:154522167	154522167	C	T	intergenic	.	.	.	.	.	2.548e-05	1.297e-06
chrX:154522169	154522169	A	G	intergenic	.	.	.	.	.	5.095e-05	1.685e-05
chrX:154522183	154522183	G	A	intergenic	.	.	.	.	.	7.643e-05	3.76e-05
chrX:154522185	154522185	G	A	intergenic	.	.	.	.	.	0	1.297e-05
chrX:154522186	154522186	C	T	intergenic	.	.	.	.	.	0	7.779e-06
chrX:154522188	154522188	A	G	intergenic	.	.	.	.	.	0	7.779e-06
chrX:154522191	154522191	G	A	intergenic	.	.	.	.	.	0	1.167e-05
chrX:154522192	154522192	C	T	intergenic	.	.	.	.	.	0	2.593e-06
chrX:154522194	154522194	G	A	intergenic	.	.	.	.	.	0	1.297e-06
chrX:154522197	154522197	G	A	intergenic	.	.	.	.	.	0.0001529	0.0001763
chrX:154522200	154522200	T	A	intergenic	.	.	.	.	.	0	2.852e-05
chrX:154522203	154522203	T	C	intergenic	.	.	.	.	.	0	5.186e-06
chrX:154522206	154522206	G	C	intergenic	.	.	.	.	.	0	5.186e-06
chrX:154522209	154522209	C	T	intergenic	.	.	.	.	.	0	2.593e-06
chrX:154522211	154522211	G	C	intergenic	.	.	.	.	.	0	3.89e-06
chrX:154522213	154522213	A	T	intergenic	.	.	.	.	.	0	1.556e-05
chrX:154522215	154522215	T	C	intergenic	.	.	.	.	.	2.548e-05	3.89e-06
chrX:154522236	154522236	A	G	intergenic	.	.	.	.	.	0	1.426e-05
chrX:154522242	154522242	G	T	intergenic	.	.	.	.	.	5.095e-05	2.463e-05
chrX:154522245	154522245	T	C	intergenic	.	.	.	.	.	0	1.297e-06
chrX:154522247	154522247	G	A	intergenic	.	.	.	.	.	7.643e-05	5.186e-06
chrX:154522252	154522252	T	A	intergenic	.	.	.	.	.	0	2.074e-05
chrX:154522254	154522254	T	C	intergenic	.	.	.	.	.	0	1.297e-06
chrX:154522256	154522256	G	C	intergenic	.	.	.	.	.	2.548e-05	1.297e-05
chrX:154522257	154522257	T	G	intergenic	.	.	.	.	.	0	1.167e-05
chrX:154522261	154522261	A	C	intergenic	.	.	.	.	.	2.548e-05	5.834e-05
chrX:154522264	154522264	C	A	intergenic	.	.	.	.	.	2.548e-05	5.575e-05
chrX:154522266	154522266	C	T	intergenic	.	.	.	.	.	0	2.982e-05
chrX:154522267	154522267	G	A	intergenic	.	.	.	.	.	0.0003312	0.0001089
chrX:154522278	154522278	A	G	intergenic	.	.	.	.	.	0	6.483e-06
chrX:154522279	154522279	A	C	intergenic	.	.	.	.	.	0.0001019	5.186e-05
chrX:154522283	154522283	C	T	intergenic	.	.	.	.	.	0	9.076e-06
chrX:154522298	154522298	C	T	intergenic	.	.	.	.	.	0	6.483e-06
chrX:154522299	154522299	A	G	intergenic	.	.	.	.	.	2.548e-05	4.538e-05
chrX:154522300	154522300	T	C	intergenic	.	.	.	.	.	0	1.167e-05
chrX:154522306	154522306	C	T	intergenic	.	.	.	.	.	0.003363	0.003562
chrX:154522308	154522308	G	C	intergenic	.	.	.	.	.	0	3.241e-05
chrX:154522309	154522309	G	C	intergenic	.	.	.	.	.	0	3.89e-06
chrX:154522313	154522313	C	T	intergenic	.	.	.	.	.	0	5.186e-06
chrX:154522314	154522314	T	C	intergenic	.	.	.	.	.	0	2.204e-05
chrX:154522318	154522318	A	G	intergenic	.	.	.	.	.	0	2.593e-06
chrX:154522321	154522321	T	C	intergenic	.	.	.	.	.	0	3.112e-05
chrX:154522327	154522327	A	G	intergenic	.	.	.	.	.	0	5.186e-06
chrX:154522331	154522331	G	C	intergenic	.	.	.	.	.	0	7.779e-06
chrX:154522333	154522333	G	T	intergenic	.	.	.	.	.	5.095e-05	3.76e-05
chrX:154522345	154522345	G	C	intergenic	.	.	.	.	.	0	3.89e-06
chrX:154522346	154522346	G	T	intergenic	.	.	.	.	.	0.0002038	0.0001737
chrX:154522348	154522348	T	G	intergenic	.	.	.	.	.	0.001146	0.0008427
chrX:154522349	154522349	A	G	intergenic	.	.	.	.	.	0	2.723e-05
chrX:154522352	154522352	T	C	intergenic	.	.	.	.	.	0	6.483e-06
chrX:154522353	154522353	G	C	intergenic	.	.	.	.	.	0	5.186e-06
chrX:154522362	154522362	C	T	intergenic	.	.	.	.	.	0	3.241e-05
chrX:154522363	154522363	A	G	intergenic	.	.	.	.	.	0	1.297e-06
chrX:154522366	154522366	A	T	intergenic	.	.	.	.	.	0.00135	0.0013
chrX:154522368	154522368	G	C	intergenic	.	.	.	.	.	0	3.89e-06
chrX:154522374	154522374	G	A	intergenic	.	.	.	.	.	0	1.297e-06
chrX:154522375	154522375	T	C	intergenic	.	.	.	.	.	0	2.593e-06
chrX:154522376	154522376	T	A	intergenic	.	.	.	.	.	0	2.593e-06
chrX:154522377	154522377	G	C	intergenic	.	.	.	.	.	0	2.593e-06
chrX:154522380	154522380	G	A	intergenic	.	.	.	.	.	0	5.186e-06
chrX:154522381	154522381	C	T	intergenic	.	.	.	.	.	0	3.89e-06
chrX:154522382	154522382	G	A	intergenic	.	.	.	.	.	0.0007898	0.0009828
chrX:154522386	154522386	C	T	intergenic	.	.	.	.	.	0	1.297e-05
chrX:154522387	154522387	G	A	intergenic	.	.	.	.	.	0	7.779e-06
chrX:154522393	154522393	A	G	intergenic	.	.	.	.	.	0	3.89e-06
chrX:154522394	154522394	T	C	intergenic	.	.	.	.	.	0	6.483e-06
chrX:154522399	154522399	C	T	intergenic	.	.	.	.	.	0	2.204e-05
chrX:154522401	154522401	G	A	intergenic	.	.	.	.	.	5.095e-05	1.426e-05
chrX:154522402	154522402	T	C	intergenic	.	.	.	.	.	2.548e-05	6.483e-06
chrX:154522404	154522404	C	T	intergenic	.	.	.	.	.	0	1.297e-06
chrX:154522418	154522418	G	T	intergenic	.	.	.	.	.	5.095e-05	4.927e-05
chrX:154522422	154522422	T	C	intergenic	.	.	.	.	.	0	2.593e-06
chrX:154522429	154522429	G	A	intergenic	.	.	.	.	.	0	1.297e-06
chrX:154522435	154522435	T	C	intergenic	.	.	.	.	.	5.095e-05	6.483e-05
chrX:154522443	154522443	C	T	intergenic	.	.	.	.	.	0	1.297e-06
chrX:154522464	154522464	C	T	intergenic	.	.	.	.	.	0.006726	0.006407
chrX:154522469	154522469	C	T	intergenic	.	.	.	.	.	0	2.593e-06
chrX:154522471	154522471	A	C	intergenic	.	.	.	.	.	0.0001274	0.0001621
chrX:154522477	154522477	A	C	intergenic	.	.	.	.	.	5.095e-05	3.501e-05
chrX:154522483	154522483	A	G	intergenic	.	.	.	.	.	5.095e-05	2.463e-05
chrX:154522484	154522484	T	C	intergenic	.	.	.	.	.	0	1.297e-06
chrX:154522485	154522485	A	C	intergenic	.	.	.	.	.	5.095e-05	9.983e-05
chrX:154522503	154522503	T	C	intergenic	.	.	.	.	.	2.548e-05	6.483e-06
chrX:154522509	154522509	G	C	intergenic	.	.	.	.	.	0	2.593e-06
chrX:154522514	154522514	G	A	intergenic	.	.	.	.	.	0	1.297e-06
chrX:154522516	154522516	T	G	intergenic	.	.	.	.	.	2.548e-05	5.834e-05
chrX:154522530	154522530	A	G	intergenic	.	.	.	.	.	0	3.89e-06
chrX:154522534	154522534	A	G	intergenic	.	.	.	.	.	2.548e-05	1.297e-06
chrX:154522538	154522538	G	C	intergenic	.	.	.	.	.	7.643e-05	0.0001063
chrX:154522546	154522546	C	T	intergenic	.	.	.	.	.	0	1.297e-06
chrX:154522548	154522548	T	C	intergenic	.	.	.	.	.	0	5.186e-06
chrX:154522554	154522554	A	C	intergenic	.	.	.	.	.	0	1.297e-06
chrX:154522558	154522558	C	T	intergenic	.	.	.	.	.	0	2.593e-06
chrX:154522561	154522561	C	T	intergenic	.	.	.	.	.	0	2.593e-06
chrX:154522566	154522566	A	T	intergenic	.	.	.	.	.	5.095e-05	9.076e-06
chrX:154522569	154522569	T	C	intergenic	.	.	.	.	.	2.548e-05	3.89e-06
chrX:154522571	154522571	G	T	intergenic	.	.	.	.	.	7.643e-05	3.371e-05
chrX:154522578	154522578	T	C	intergenic	.	.	.	.	.	0	1.297e-06
chrX:154522580	154522580	T	C	intergenic	.	.	.	.	.	0	2.593e-06
chrX:154522582	154522582	T	C	intergenic	.	.	.	.	.	0	5.186e-06
chrX:154522584	154522584	T	C	intergenic	.	.	.	.	.	0	2.593e-06
chrX:154522600	154522600	C	T	intergenic	.	.	.	.	.	2.548e-05	1.037e-05
chrX:154522605	154522605	A	T	intergenic	.	.	.	.	.	2.548e-05	6.483e-06
chrX:154522606	154522606	C	T	intergenic	.	.	.	.	.	0	2.204e-05
chrX:154522610	154522610	T	C	intergenic	.	.	.	.	.	0	3.89e-06
chrX:154522614	154522614	T	G	intergenic	.	.	.	.	.	2.548e-05	4.667e-05
chrX:154522620	154522620	C	T	intergenic	.	.	.	.	.	0	1.297e-06
chrX:154522627	154522627	T	C	intergenic	.	.	.	.	.	0	1.297e-06
chrX:154522633	154522633	G	C	intergenic	.	.	.	.	.	5.095e-05	2.593e-06
chrX:154522637	154522637	C	T	intergenic	.	.	.	.	.	0	5.575e-05
chrX:154522643	154522643	T	C	intergenic	.	.	.	.	.	0	6.483e-06
chrX:154522648	154522648	T	G	intergenic	.	.	.	.	.	0	4.538e-05
chrX:154522652	154522652	T	C	intergenic	.	.	.	.	.	0	1.037e-05
chrX:154522655	154522655	A	G	intergenic	.	.	.	.	.	0	3.89e-06
chrX:154522664	154522664	T	A	intergenic	.	.	.	.	.	0	5.186e-06
chrX:154522677	154522677	C	T	intergenic	.	.	.	.	.	2.548e-05	4.279e-05
chrX:154522678	154522678	G	A	intergenic	.	.	.	.	.	0.0001274	8.168e-05
chrX:154522683	154522683	T	C	intergenic	.	.	.	.	.	0	1.037e-05
chrX:154522688	154522688	G	C	intergenic	.	.	.	.	.	7.643e-05	9.724e-05
chrX:154522691	154522691	C	T	intergenic	.	.	.	.	.	2.548e-05	1.297e-06
chrX:154522699	154522699	C	A	intergenic	.	.	.	.	.	0	2.982e-05
chrX:154522702	154522702	C	T	intergenic	.	.	.	.	.	0	2.593e-06
chrX:154522709	154522709	G	A	intergenic	.	.	.	.	.	0	7.779e-06
chrX:154522710	154522710	T	C	intergenic	.	.	.	.	.	2.548e-05	6.483e-06
chrX:154522713	154522713	C	T	intergenic	.	.	.	.	.	0	6.483e-06
chrX:154522716	154522716	G	C	intergenic	.	.	.	.	.	0	2.593e-06
chrX:154522718	154522718	A	T	intergenic	.	.	.	.	.	0	6.483e-06
chrX:154522720	154522720	C	T	intergenic	.	.	.	.	.	0	1.297e-06
chrX:154522722	154522722	T	C	intergenic	.	.	.	.	.	0.005172	0.005352
chrX:154522723	154522723	T	C	intergenic	.	.	.	.	.	5.095e-05	0.0001439
chrX:154522724	154522724	G	A	intergenic	.	.	.	.	.	0	1.297e-06
chrX:154522726	154522726	C	T	intergenic	.	.	.	.	.	0	3.89e-06
chrX:154522731	154522731	G	T	intergenic	.	.	.	.	.	0	2.074e-05
chrX:154522734	154522734	T	G	intergenic	.	.	.	.	.	2.548e-05	2.593e-05
chrX:154522736	154522736	C	T	intergenic	.	.	.	.	.	0	3.89e-06
chrX:154522737	154522737	G	A	intergenic	.	.	.	.	.	0.0001529	5.445e-05
chrX:154522740	154522740	G	C	intergenic	.	.	.	.	.	0	5.186e-06
chrX:154522741	154522741	G	C	intergenic	.	.	.	.	.	0	3.89e-06
chrX:154522742	154522742	T	C	intergenic	.	.	.	.	.	0	2.334e-05
chrX:154522745	154522745	T	C	intergenic	.	.	.	.	.	0	1.167e-05
chrX:154522746	154522746	G	A	intergenic	.	.	.	.	.	0.0002293	0.0002191
chrX:154522750	154522750	G	C	intergenic	.	.	.	.	.	0	2.593e-06
chrX:154522751	154522751	T	C	intergenic	.	.	.	.	.	0	2.334e-05
chrX:154522758	154522758	A	G	intergenic	.	.	.	.	.	2.548e-05	3.89e-06
chrX:154522769	154522769	C	T	intergenic	.	.	.	.	.	0	3.89e-06
chrX:154522770	154522770	G	A	intergenic	.	.	.	.	.	0	7.779e-06
chrX:154522772	154522772	G	C	intergenic	.	.	.	.	.	0	3.89e-06
chrX:154522774	154522774	T	A	intergenic	.	.	.	.	.	0	3.89e-06
chrX:154522788	154522788	A	G	intergenic	.	.	.	.	.	0	9.076e-06
chrX:154522790	154522790	T	A	intergenic	.	.	.	.	.	0	5.186e-06
chrX:154522791	154522791	A	G	intergenic	.	.	.	.	.	0	5.186e-06
chrX:154522793	154522793	C	G	intergenic	.	.	.	.	.	0	5.186e-06
chrX:154522795	154522795	T	C	intergenic	.	.	.	.	.	0.0007898	0.000459
chrX:154522807	154522807	T	C	intergenic	.	.	.	.	.	0	3.89e-06
chrX:154522815	154522815	C	T	intergenic	.	.	.	.	.	2.548e-05	3.241e-05
chrX:154522816	154522816	G	A	intergenic	.	.	.	.	.	0.0001274	0.0001258
chrX:154522819	154522819	C	G	intergenic	.	.	.	.	.	2.548e-05	3.241e-05
chrX:154522825	154522825	T	C	intergenic	.	.	.	.	.	0	1.297e-06
chrX:154522831	154522831	C	T	intergenic	.	.	.	.	.	0	2.593e-06
chrX:154522836	154522836	G	C	intergenic	.	.	.	.	.	0	1.297e-06
chrX:154522845	154522845	G	T	intergenic	.	.	.	.	.	2.548e-05	2.074e-05
chrX:154522849	154522849	T	C	intergenic	.	.	.	.	.	0	1.297e-06
chrX:154522854	154522854	C	T	intergenic	.	.	.	.	.	0	1.297e-06
chrX:154522855	154522855	T	C	intergenic	.	.	.	.	.	0	5.186e-06
chrX:154522859	154522859	T	G	intergenic	.	.	.	.	.	0.0001274	5.834e-05
chrX:154522861	154522861	G	C	intergenic	.	.	.	.	.	0	1.297e-06
chrX:154522866	154522866	T	C	intergenic	.	.	.	.	.	0	3.89e-06
chrX:154522874	154522874	T	C	intergenic	.	.	.	.	.	0	3.89e-06
chrX:154522876	154522876	A	G	intergenic	.	.	.	.	.	0	1.297e-06
chrX:154522877	154522877	G	T	intergenic	.	.	.	.	.	5.095e-05	5.834e-05
chrX:154522878	154522878	T	C	intergenic	.	.	.	.	.	0	7.779e-06
chrX:154522883	154522883	G	A	intergenic	.	.	.	.	.	0	1.297e-06
chrX:154522889	154522889	C	A	intergenic	.	.	.	.	.	2.548e-05	1.945e-05
chrX:154522890	154522890	C	T	intergenic	.	.	.	.	.	0	2.593e-06
chrX:154522891	154522891	A	G	intergenic	.	.	.	.	.	0	3.89e-06
chrX:154522893	154522893	T	G	intergenic	.	.	.	.	.	0	1.167e-05
chrX:154522906	154522906	G	C	intergenic	.	.	.	.	.	0	5.186e-06
chrX:154522909	154522909	A	C	intergenic	.	.	.	.	.	0	5.186e-06
chrX:154522912	154522912	C	A	intergenic	.	.	.	.	.	0	2.204e-05
chrX:154522914	154522914	G	A	intergenic	.	.	.	.	.	7.643e-05	0.0001413
chrX:154522916	154522916	A	G	intergenic	.	.	.	.	.	0	2.593e-06
chrX:154522921	154522921	C	T	intergenic	.	.	.	.	.	2.548e-05	4.538e-05
chrX:154522922	154522922	G	A	intergenic	.	.	.	.	.	0.0001019	8.168e-05
chrX:154522927	154522927	T	C	intergenic	.	.	.	.	.	0	7.779e-06
chrX:154522928	154522928	G	C	intergenic	.	.	.	.	.	0	2.593e-06
chrX:154522930	154522930	C	T	intergenic	.	.	.	.	.	0	6.483e-06
chrX:154522936	154522936	G	A	intergenic	.	.	.	.	.	2.548e-05	1.426e-05
chrX:154522939	154522939	G	A	intergenic	.	.	.	.	.	0	1.297e-06
chrX:154522940	154522940	A	C	intergenic	.	.	.	.	.	0.0001019	7.779e-05
chrX:154522950	154522950	T	C	intergenic	.	.	.	.	.	0	5.186e-06
chrX:154522954	154522954	C	T	intergenic	.	.	.	.	.	0	2.593e-06
chrX:154522955	154522955	G	A	intergenic	.	.	.	.	.	7.643e-05	3.241e-05
chrX:154522958	154522958	G	A	intergenic	.	.	.	.	.	0	1.297e-06
chrX:154522960	154522960	T	G	intergenic	.	.	.	.	.	2.548e-05	5.186e-05
chrX:154522961	154522961	T	G	intergenic	.	.	.	.	.	0	1.297e-06
chrX:154522963	154522963	A	G	intergenic	.	.	.	.	.	0	2.593e-06
chrX:154522969	154522969	T	C	intergenic	.	.	.	.	.	0	2.593e-06
chrX:154522970	154522970	G	C	intergenic	.	.	.	.	.	0	2.593e-06
chrX:154522972	154522972	A	G	intergenic	.	.	.	.	.	0	3.89e-06
chrX:154522974	154522974	C	A	intergenic	.	.	.	.	.	0	2.204e-05
chrX:154522975	154522975	A	G	intergenic	.	.	.	.	.	0	3.89e-06
chrX:154522979	154522979	T	C	intergenic	.	.	.	.	.	5.095e-05	2.204e-05
chrX:154522991	154522991	G	C	intergenic	.	.	.	.	.	0	6.483e-06
chrX:154522992	154522992	A	G	intergenic	.	.	.	.	.	0	2.593e-06
chrX:154522996	154522996	T	C	intergenic	.	.	.	.	.	0	3.89e-06
chrX:154522997	154522997	T	C	intergenic	.	.	.	.	.	0	5.186e-06
chrX:154523011	154523011	T	C	intergenic	.	.	.	.	.	0	2.593e-06
chrX:154523017	154523017	G	T	intergenic	.	.	.	.	.	7.643e-05	1.815e-05
chrX:154523020	154523020	A	G	intergenic	.	.	.	.	.	2.548e-05	7.779e-06
chrX:154523021	154523021	T	C	intergenic	.	.	.	.	.	7.643e-05	0.0001698
chrX:154523024	154523024	C	T	intergenic	.	.	.	.	.	0	1.297e-06
chrX:154523027	154523027	C	T	intergenic	.	.	.	.	.	0	1.297e-06
chrX:154523035	154523035	G	C	intergenic	.	.	.	.	.	0	2.852e-05
chrX:154523042	154523042	T	C	intergenic	.	.	.	.	.	0	2.593e-06
chrX:154523050	154523050	T	G	intergenic	.	.	.	.	.	0	1.037e-05
chrX:154523057	154523057	T	C	intergenic	.	.	.	.	.	2.548e-05	1.297e-06
chrX:154523058	154523058	T	C	intergenic	.	.	.	.	.	0	3.89e-06
chrX:154523059	154523059	G	A	intergenic	.	.	.	.	.	0	1.297e-06
chrX:154523062	154523062	A	C	intergenic	.	.	.	.	.	0	1.815e-05
chrX:154523073	154523073	T	A	intergenic	.	.	.	.	.	0	2.593e-06
chrX:154523081	154523081	A	G	intergenic	.	.	.	.	.	0	9.076e-06
chrX:154523083	154523083	C	A	intergenic	.	.	.	.	.	0.0001529	7.52e-05
chrX:154523084	154523084	C	A	intergenic	.	.	.	.	.	2.548e-05	2.074e-05
chrX:154523091	154523091	A	T	intergenic	.	.	.	.	.	5.095e-05	2.723e-05
chrX:154523092	154523092	G	C	intergenic	.	.	.	.	.	0	2.593e-06
chrX:154523096	154523096	G	C	intergenic	.	.	.	.	.	0	2.593e-06
chrX:154523101	154523101	T	C	intergenic	.	.	.	.	.	0	3.89e-06
chrX:154523103	154523103	T	C	intergenic	.	.	.	.	.	0	5.186e-06
chrX:154523118	154523118	A	C	intergenic	.	.	.	.	.	2.548e-05	3.112e-05
chrX:154523126	154523126	C	T	intergenic	.	.	.	.	.	5.095e-05	5.964e-05
chrX:154523130	154523130	C	T	intergenic	.	.	.	.	.	2.548e-05	1.297e-06
chrX:154523131	154523131	G	A	intergenic	.	.	.	.	.	0	2.593e-06
chrX:154523132	154523132	C	A	intergenic	.	.	.	.	.	0	1.167e-05
chrX:154523145	154523145	A	G	intergenic	.	.	.	.	.	0	5.186e-06
chrX:154523148	154523148	A	G	intergenic	.	.	.	.	.	0.000535	0.0003708
chrX:154523149	154523149	A	G	intergenic	.	.	.	.	.	0	3.89e-06
chrX:154523170	154523170	C	G	intergenic	.	.	.	.	.	0.0008152	0.0007559
chrX:154523171	154523171	A	G	intergenic	.	.	.	.	.	0	3.89e-06
chrX:154523172	154523172	G	A	intergenic	.	.	.	.	.	0	3.89e-06
chrX:154523179	154523179	A	G	intergenic	.	.	.	.	.	0.001223	0.0009866
chrX:154523180	154523180	A	G	intergenic	.	.	.	.	.	0.001299	0.001042
chrX:154523186	154523186	A	G	intergenic	.	.	.	.	.	2.548e-05	9.076e-06
chrX:154523189	154523189	C	T	intergenic	.	.	.	.	.	0	1.297e-06
chrX:154523190	154523190	G	A	intergenic	.	.	.	.	.	0.001044	0.0009983
chrX:154523193	154523193	C	T	intergenic	.	.	.	.	.	2.548e-05	0.0001063
chrX:154523194	154523194	G	A	intergenic	.	.	.	.	.	0.0001783	0.0002087
chrX:154523201	154523201	C	A	intergenic	.	.	.	.	.	0.001095	0.0008505
chrX:154523202	154523202	A	G	intergenic	.	.	.	.	.	0.001095	0.000905
chrX:154523203	154523203	C	T	intergenic	.	.	.	.	.	2.548e-05	3.89e-06
chrX:154523204	154523204	C	T	intergenic	.	.	.	.	.	2.548e-05	2.593e-05
chrX:154523205	154523205	T	G	intergenic	.	.	.	.	.	0.0003567	0.0002891
chrX:154523214	154523214	T	A	intergenic	.	.	.	.	.	0	3.89e-05
chrX:154523227	154523227	T	C	intergenic	.	.	.	.	.	0	5.186e-06
chrX:154523234	154523234	G	A	intergenic	.	.	.	.	.	0.0009171	0.0007766
chrX:154523235	154523235	A	G	intergenic	.	.	.	.	.	0.0007897	0.0006884
chrX:154523241	154523241	C	T	intergenic	.	.	.	.	.	0	6.483e-06
chrX:154523244	154523244	T	C	intergenic	.	.	.	.	.	0.0009426	0.0007792
chrX:154523250	154523250	G	C	intergenic	.	.	.	.	.	0	1.297e-06
chrX:154523252	154523252	C	T	intergenic	.	.	.	.	.	0	2.593e-06
chrX:154523256	154523256	G	A	intergenic	.	.	.	.	.	0	5.186e-06
chrX:154523268	154523268	C	T	intergenic	.	.	.	.	.	0	5.186e-06
chrX:154523270	154523270	C	T	intergenic	.	.	.	.	.	2.548e-05	3.89e-06
chrX:154523281	154523281	G	T	intergenic	.	.	.	.	.	7.643e-05	1.167e-05
chrX:154523282	154523282	T	G	intergenic	.	.	.	.	.	2.548e-05	2.204e-05
chrX:154523284	154523284	A	T	intergenic	.	.	.	.	.	7.643e-05	1.167e-05
chrX:154523294	154523294	C	T	intergenic	.	.	.	.	.	0	3.89e-06
chrX:154523295	154523295	T	C	intergenic	.	.	.	.	.	0	5.186e-06
chrX:154523303	154523303	C	T	intergenic	.	.	.	.	.	2.548e-05	6.483e-06
chrX:154523309	154523309	T	C	intergenic	.	.	.	.	.	0	1.297e-05
chrX:154523314	154523314	A	G	intergenic	.	.	.	.	.	0.0001274	8.557e-05
chrX:154523315	154523315	G	T	intergenic	.	.	.	.	.	7.643e-05	2.593e-05
chrX:154523319	154523319	T	C	intergenic	.	.	.	.	.	5.095e-05	1.945e-05
chrX:154523321	154523321	T	C	intergenic	.	.	.	.	.	2.548e-05	5.186e-06
chrX:154523327	154523327	T	C	intergenic	.	.	.	.	.	0	2.593e-06
chrX:154523330	154523330	G	C	intergenic	.	.	.	.	.	0	2.074e-05
chrX:154523334	154523334	C	T	intergenic	.	.	.	.	.	0	1.685e-05
chrX:154523335	154523335	G	A	intergenic	.	.	.	.	.	0	3.89e-05
chrX:154523341	154523341	C	T	intergenic	.	.	.	.	.	0	1.297e-06
chrX:154523342	154523342	G	A	intergenic	.	.	.	.	.	0	9.076e-06
chrX:154523343	154523343	G	A	intergenic	.	.	.	.	.	0	1.297e-06
chrX:154523355	154523355	A	G	intergenic	.	.	.	.	.	0	5.186e-06
chrX:154523358	154523358	G	A	intergenic	.	.	.	.	.	0	6.483e-06
chrX:154523362	154523362	A	G	intergenic	.	.	.	.	.	0	3.89e-06
chrX:154523363	154523363	T	C	intergenic	.	.	.	.	.	0	6.483e-06
chrX:154523370	154523370	G	A	intergenic	.	.	.	.	.	0	1.297e-06
chrX:154523380	154523380	G	C	intergenic	.	.	.	.	.	0	2.593e-06
chrX:154523381	154523381	T	C	intergenic	.	.	.	.	.	5.095e-05	2.593e-06
chrX:154523387	154523387	G	A	intergenic	.	.	.	.	.	0	6.483e-06
chrX:154523389	154523389	A	C	intergenic	.	.	.	.	.	7.643e-05	2.204e-05
chrX:154523390	154523390	T	C	intergenic	.	.	.	.	.	5.095e-05	2.334e-05
chrX:154523394	154523394	T	C	intergenic	.	.	.	.	.	0	3.89e-06
chrX:154523398	154523398	C	G	intergenic	.	.	.	.	.	0	2.593e-06
chrX:154523408	154523408	C	G	intergenic	.	.	.	.	.	5.095e-05	2.074e-05
chrX:154523410	154523410	G	C	intergenic	.	.	.	.	.	0	3.89e-06
chrX:154523421	154523421	A	G	intergenic	.	.	.	.	.	0	3.89e-06
chrX:154523436	154523436	C	A	intergenic	.	.	.	.	.	0	1.685e-05
chrX:154523459	154523459	C	A	intergenic	.	.	.	.	.	0.0001274	7.779e-05
chrX:154523460	154523460	A	G	intergenic	.	.	.	.	.	0	2.593e-06
chrX:154523461	154523461	T	C	intergenic	.	.	.	.	.	5.095e-05	7.779e-06
chrX:154523463	154523463	G	A	intergenic	.	.	.	.	.	0	3.89e-06
chrX:154523479	154523479	G	T	intergenic	.	.	.	.	.	0	5.316e-05
chrX:154523482	154523482	C	T	intergenic	.	.	.	.	.	0	1.297e-06
chrX:154523491	154523491	A	G	intergenic	.	.	.	.	.	0	3.89e-06
chrX:154523495	154523495	C	G	intergenic	.	.	.	.	.	5.095e-05	3.63e-05
chrX:154523498	154523498	G	A	intergenic	.	.	.	.	.	0	3.89e-06
chrX:154523505	154523505	A	C	intergenic	.	.	.	.	.	2.548e-05	5.186e-05
chrX:154523513	154523513	A	G	intergenic	.	.	.	.	.	0	3.89e-06
chrX:154523520	154523520	T	A	intergenic	.	.	.	.	.	2.548e-05	3.112e-05
chrX:154523522	154523522	T	C	intergenic	.	.	.	.	.	2.548e-05	3.89e-06
chrX:154523528	154523528	T	G	intergenic	.	.	.	.	.	2.548e-05	2.852e-05
chrX:154523533	154523533	G	A	intergenic	.	.	.	.	.	0	6.483e-06
chrX:154523537	154523537	C	T	intergenic	.	.	.	.	.	5.095e-05	9.076e-06
chrX:154523540	154523540	C	T	intergenic	.	.	.	.	.	2.548e-05	3.89e-06
chrX:154523541	154523541	G	C	intergenic	.	.	.	.	.	0	1.297e-05
chrX:154523548	154523548	T	G	intergenic	.	.	.	.	.	0.0001529	0.0003915
chrX:154523549	154523549	C	G	intergenic	.	.	.	.	.	5.095e-05	7.779e-05
chrX:154523550	154523550	C	T	intergenic	.	.	.	.	.	0	7.779e-06
chrX:154523551	154523551	G	A	intergenic	.	.	.	.	.	2.548e-05	1.945e-05
chrX:154523554	154523554	G	A	intergenic	.	.	.	.	.	2.548e-05	2.593e-06
chrX:154523558	154523558	A	C	intergenic	.	.	.	.	.	0.000535	0.0005056
chrX:154523567	154523567	T	C	intergenic	.	.	.	.	.	0	1.167e-05
chrX:154523572	154523572	T	C	intergenic	.	.	.	.	.	0	6.483e-06
chrX:154523574	154523574	G	C	intergenic	.	.	.	.	.	0	1.037e-05
chrX:154523581	154523581	C	G	intergenic	.	.	.	.	.	5.095e-05	0.0001906
chrX:154523584	154523584	G	A	intergenic	.	.	.	.	.	0	1.297e-05
chrX:154523591	154523591	T	C	intergenic	.	.	.	.	.	2.548e-05	1.037e-05
chrX:154523599	154523599	C	G	intergenic	.	.	.	.	.	0	1.167e-05
chrX:154523600	154523600	C	T	intergenic	.	.	.	.	.	5.095e-05	2.074e-05
chrX:154523607	154523607	C	T	intergenic	.	.	.	.	.	2.548e-05	1.945e-05
chrX:154523608	154523608	G	A	intergenic	.	.	.	.	.	7.643e-05	3.112e-05
chrX:154523612	154523612	C	T	intergenic	.	.	.	.	.	0.0005095	0.0003241
chrX:154523618	154523618	G	A	intergenic	.	.	.	.	.	0.0003567	0.0002139
chrX:154523619	154523619	A	C	intergenic	.	.	.	.	.	2.548e-05	6.612e-05
chrX:154523633	154523633	G	A	intergenic	.	.	.	.	.	0	9.076e-06
chrX:154523639	154523639	C	T	intergenic	.	.	.	.	.	7.643e-05	8.168e-05
chrX:154523640	154523640	G	A	intergenic	.	.	.	.	.	2.548e-05	7.779e-06
chrX:154523642	154523642	G	A	intergenic	.	.	.	.	.	2.548e-05	5.186e-06
chrX:154523649	154523649	G	C	intergenic	.	.	.	.	.	5.095e-05	2.463e-05
chrX:154523654	154523654	A	C	intergenic	.	.	.	.	.	0.0001529	5.834e-05
chrX:154523672	154523672	G	A	intergenic	.	.	.	.	.	0	2.723e-05
chrX:154523673	154523673	C	G	intergenic	.	.	.	.	.	7.643e-05	2.982e-05
chrX:154523675	154523675	T	C	intergenic	.	.	.	.	.	0	9.076e-06
chrX:154523677	154523677	G	A	intergenic	.	.	.	.	.	0	3.89e-06
chrX:154523679	154523679	T	C	intergenic	.	.	.	.	.	0	5.186e-06
chrX:154523680	154523680	A	C	intergenic	.	.	.	.	.	0.000535	0.0005977
chrX:154523681	154523681	A	G	intergenic	.	.	.	.	.	0	3.889e-06
chrX:154523685	154523685	T	C	intergenic	.	.	.	.	.	0	3.76e-05
chrX:154523690	154523690	T	C	intergenic	.	.	.	.	.	0	1.037e-05
chrX:154523699	154523699	G	A	intergenic	.	.	.	.	.	0	6.483e-06
chrX:154523704	154523704	A	G	intergenic	.	.	.	.	.	0.0002293	0.0004356
chrX:154523705	154523705	G	T	intergenic	.	.	.	.	.	0.001579	0.001518
chrX:154523706	154523706	G	A	intergenic	.	.	.	.	.	0	5.186e-06
chrX:154523711	154523711	C	T	intergenic	.	.	.	.	.	0	7.779e-06
chrX:154523712	154523712	A	C	intergenic	.	.	.	.	.	0	4.019e-05
chrX:154523714	154523714	C	T	intergenic	.	.	.	.	.	0.0007133	0.0009153
chrX:154523717	154523717	G	A	intergenic	.	.	.	.	.	0	4.667e-05
chrX:154523718	154523718	T	C	intergenic	.	.	.	.	.	2.548e-05	9.076e-06
chrX:154523722	154523722	C	T	intergenic	.	.	.	.	.	0	9.076e-06
chrX:154523728	154523728	T	C	intergenic	.	.	.	.	.	2.548e-05	1.297e-05
chrX:154523729	154523729	G	C	intergenic	.	.	.	.	.	2.548e-05	1.167e-05
chrX:154523733	154523733	T	C	intergenic	.	.	.	.	.	7.643e-05	2.723e-05
chrX:154523740	154523740	C	T	intergenic	.	.	.	.	.	0	1.297e-06
chrX:154523750	154523750	A	G	intergenic	.	.	.	.	.	0.0002038	0.0003462
chrX:154523752	154523752	T	C	intergenic	.	.	.	.	.	2.548e-05	1.296e-05
chrX:154523755	154523755	T	C	intergenic	.	.	.	.	.	2.548e-05	6.094e-05
chrX:154523757	154523757	C	T	intergenic	.	.	.	.	.	5.095e-05	9.205e-05
chrX:154523759	154523759	C	T	intergenic	.	.	.	.	.	0	7.779e-06
chrX:154523760	154523760	C	T	intergenic	.	.	.	.	.	0	3.889e-06
chrX:154523771	154523771	T	C	intergenic	.	.	.	.	.	0	1.426e-05
chrX:154523789	154523789	A	G	intergenic	.	.	.	.	.	7.643e-05	1.037e-05
chrX:154523794	154523794	T	C	intergenic	.	.	.	.	.	0	9.075e-06
chrX:154523797	154523797	G	A	intergenic	.	.	.	.	.	0	2.593e-06
chrX:154523800	154523800	C	T	intergenic	.	.	.	.	.	0	1.296e-05
chrX:154523808	154523808	C	A	intergenic	.	.	.	.	.	2.548e-05	3.371e-05
chrX:154523809	154523809	C	T	intergenic	.	.	.	.	.	0	1.296e-06
chrX:154523810	154523810	T	C	intergenic	.	.	.	.	.	0	1.296e-06
chrX:154523813	154523813	C	T	intergenic	.	.	.	.	.	0	3.889e-06
chrX:154523819	154523819	G	A	intergenic	.	.	.	.	.	0	1.296e-06
chrX:154523824	154523824	A	C	intergenic	.	.	.	.	.	0	3.889e-06
chrX:154523829	154523829	G	A	intergenic	.	.	.	.	.	0	1.296e-06
chrX:154523830	154523830	T	G	intergenic	.	.	.	.	.	0	1.037e-05
chrX:154523840	154523840	C	T	intergenic	.	.	.	.	.	5.095e-05	1.556e-05
chrX:154523849	154523849	A	G	intergenic	.	.	.	.	.	0	6.482e-06
chrX:154523853	154523853	C	G	intergenic	.	.	.	.	.	0	7.779e-06
chrX:154523854	154523854	C	T	intergenic	.	.	.	.	.	0	1.296e-06
chrX:154523857	154523857	G	A	intergenic	.	.	.	.	.	0	1.296e-06
chrX:154523858	154523858	A	T	intergenic	.	.	.	.	.	0	7.779e-06
chrX:154523862	154523862	T	C	intergenic	.	.	.	.	.	0	3.889e-06
chrX:154523873	154523873	A	C	intergenic	.	.	.	.	.	0	4.149e-05
chrX:154523879	154523879	A	G	intergenic	.	.	.	.	.	0	4.538e-05
chrX:154523888	154523888	A	G	intergenic	.	.	.	.	.	7.643e-05	6.482e-06
chrX:154523889	154523889	G	A	intergenic	.	.	.	.	.	0	1.167e-05
chrX:154523890	154523890	A	G	intergenic	.	.	.	.	.	0	2.593e-06
chrX:154523891	154523891	C	T	intergenic	.	.	.	.	.	5.095e-05	4.019e-05
chrX:154523892	154523892	G	A	intergenic	.	.	.	.	.	2.548e-05	5.186e-06
chrX:154523893	154523893	A	G	intergenic	.	.	.	.	.	5.095e-05	2.593e-06
chrX:154523894	154523894	C	A	intergenic	.	.	.	.	.	5.095e-05	9.075e-06
chrX:154523910	154523910	T	G	intergenic	.	.	.	.	.	0	1.296e-05
chrX:154523917	154523917	C	T	intergenic	.	.	.	.	.	0	1.037e-05
chrX:154523918	154523918	G	A	intergenic	.	.	.	.	.	0	6.482e-06
chrX:154523923	154523923	C	T	intergenic	.	.	.	.	.	0.0001783	8.427e-05
chrX:154523924	154523924	C	T	intergenic	.	.	.	.	.	0	5.186e-06
chrX:154523926	154523926	G	C	intergenic	.	.	.	.	.	0	6.482e-06
chrX:154523929	154523929	T	G	intergenic	.	.	.	.	.	2.548e-05	4.408e-05
chrX:154523930	154523930	T	C	intergenic	.	.	.	.	.	0	1.296e-06
chrX:154523933	154523933	T	A	intergenic	.	.	.	.	.	0	5.186e-06
chrX:154523938	154523938	G	T	intergenic	.	.	.	.	.	0.0003567	0.0003825
chrX:154523941	154523941	A	G	intergenic	.	.	.	.	.	0	2.593e-06
chrX:154523958	154523958	T	C	intergenic	.	.	.	.	.	0	3.889e-06
chrX:154523960	154523960	A	G	intergenic	.	.	.	.	.	0	2.593e-06
chrX:154523962	154523962	T	C	intergenic	.	.	.	.	.	5.095e-05	1.945e-05
chrX:154523970	154523970	C	G	intergenic	.	.	.	.	.	0	1.167e-05
chrX:154523974	154523974	C	T	intergenic	.	.	.	.	.	0	3.889e-06
chrX:154523975	154523975	T	A	intergenic	.	.	.	.	.	7.643e-05	4.149e-05
chrX:154523983	154523983	C	G	intergenic	.	.	.	.	.	0	1.296e-06
chrX:154523986	154523986	T	C	intergenic	.	.	.	.	.	0	1.296e-06
chrX:154523988	154523988	A	G	intergenic	.	.	.	.	.	5.095e-05	1.296e-05
chrX:154523996	154523996	A	T	intergenic	.	.	.	.	.	0.0001019	0.0001906
chrX:154523997	154523997	T	A	intergenic	.	.	.	.	.	0	2.463e-05
chrX:154524017	154524017	T	C	intergenic	.	.	.	.	.	0	1.815e-05
chrX:154524024	154524024	A	T	intergenic	.	.	.	.	.	0.0001019	6.353e-05
chrX:154524031	154524031	A	C	intergenic	.	.	.	.	.	2.548e-05	2.074e-05
chrX:154524032	154524032	A	C	intergenic	.	.	.	.	.	0	1.945e-05
chrX:154524033	154524033	A	C	intergenic	.	.	.	.	.	5.095e-05	1.167e-05
chrX:154524046	154524046	A	G	intergenic	.	.	.	.	.	0	3.889e-06
chrX:154524047	154524047	C	A	intergenic	.	.	.	.	.	2.548e-05	2.723e-05
chrX:154524050	154524050	C	A	intergenic	.	.	.	.	.	2.548e-05	0.0001037
chrX:154524061	154524061	C	G	intergenic	.	.	.	.	.	0	1.426e-05
chrX:154524063	154524063	G	A	intergenic	.	.	.	.	.	0	9.075e-06
chrX:154524072	154524072	G	C	intergenic	.	.	.	.	.	0	1.296e-06
chrX:154524077	154524077	T	G	intergenic	.	.	.	.	.	0.0001019	0.0001219
chrX:154524085	154524085	C	T	intergenic	.	.	.	.	.	0.0001019	1.426e-05
chrX:154524088	154524088	G	A	intergenic	.	.	.	.	.	0	1.945e-05
chrX:154524109	154524109	A	G	intergenic	.	.	.	.	.	2.548e-05	6.223e-05
chrX:154524112	154524112	G	C	intergenic	.	.	.	.	.	0	1.945e-05
chrX:154524113	154524113	G	A	intergenic	.	.	.	.	.	0	1.296e-06
chrX:154524117	154524117	A	G	intergenic	.	.	.	.	.	0	7.779e-06
chrX:154524118	154524118	T	A	intergenic	.	.	.	.	.	2.548e-05	6.742e-05
chrX:154524152	154524152	C	T	intergenic	.	.	.	.	.	0	2.593e-06
chrX:154524158	154524158	C	T	intergenic	.	.	.	.	.	0.0003567	0.0004343
chrX:154524159	154524159	G	A	intergenic	.	.	.	.	.	0	1.815e-05
chrX:154524162	154524162	C	A	intergenic	.	.	.	.	.	5.095e-05	0.0001141
chrX:154524170	154524170	C	G	intergenic	.	.	.	.	.	5.095e-05	1.037e-05
chrX:154524198	154524198	A	C	intergenic	.	.	.	.	.	0.0001274	0.0001737
chrX:154524199	154524199	G	T	intergenic	.	.	.	.	.	5.095e-05	0.0001232
chrX:154524200	154524200	A	T	intergenic	.	.	.	.	.	5.095e-05	4.667e-05
chrX:154524204	154524204	G	T	intergenic	.	.	.	.	.	0.0001019	0.0001711
chrX:154524211	154524211	G	A	intergenic	.	.	.	.	.	0	5.186e-06
chrX:154524215	154524215	G	C	intergenic	.	.	.	.	.	0	1.296e-06
chrX:154524217	154524217	G	C	intergenic	.	.	.	.	.	0	6.482e-06
chrX:154524218	154524218	C	T	intergenic	.	.	.	.	.	7.643e-05	0.0001076
chrX:154524219	154524219	G	A	intergenic	.	.	.	.	.	0	1.685e-05
chrX:154524224	154524224	T	C	intergenic	.	.	.	.	.	5.095e-05	1.296e-05
chrX:154524225	154524225	G	A	intergenic	.	.	.	.	.	0	6.482e-06
chrX:154524226	154524226	T	C	intergenic	.	.	.	.	.	2.548e-05	3.889e-06
chrX:154524234	154524234	A	G	intergenic	.	.	.	.	.	0	1.945e-05
chrX:154524236	154524236	C	G	intergenic	.	.	.	.	.	0	1.426e-05
chrX:154524248	154524248	C	G	intergenic	.	.	.	.	.	0	1.167e-05
chrX:154524249	154524249	T	C	intergenic	.	.	.	.	.	0	9.075e-06
chrX:154524251	154524251	A	G	intergenic	.	.	.	.	.	2.548e-05	1.296e-05
chrX:154524253	154524253	G	C	intergenic	.	.	.	.	.	0	7.909e-05
chrX:154524259	154524259	G	C	intergenic	.	.	.	.	.	0	1.685e-05
chrX:154524263	154524263	C	T	intergenic	.	.	.	.	.	0	1.685e-05
chrX:154524264	154524264	G	A	intergenic	.	.	.	.	.	2.548e-05	9.076e-06
chrX:154524266	154524266	T	C	intergenic	.	.	.	.	.	0	2.074e-05
chrX:154524268	154524268	G	C	intergenic	.	.	.	.	.	5.096e-05	2.204e-05
chrX:154524271	154524271	C	T	intergenic	.	.	.	.	.	0	6.483e-06
chrX:154524273	154524273	A	G	intergenic	.	.	.	.	.	5.095e-05	1.297e-05
chrX:154524274	154524274	A	G	intergenic	.	.	.	.	.	2.548e-05	1.426e-05
chrX:154524285	154524285	G	T	intergenic	.	.	.	.	.	0.0004076	0.0001478
chrX:154524286	154524286	T	C	intergenic	.	.	.	.	.	2.548e-05	6.483e-06
chrX:154524289	154524289	C	T	intergenic	.	.	.	.	.	0	7.779e-06
chrX:154524297	154524297	C	T	intergenic	.	.	.	.	.	5.096e-05	7.779e-06
chrX:154524302	154524302	T	C	intergenic	.	.	.	.	.	2.548e-05	1.556e-05
chrX:154524311	154524311	C	T	intergenic	.	.	.	.	.	0.0001274	7.52e-05
chrX:154524312	154524312	T	C	intergenic	.	.	.	.	.	0.0001529	8.168e-05
chrX:154524320	154524320	A	G	intergenic	.	.	.	.	.	2.548e-05	2.982e-05
chrX:154524321	154524321	A	C	intergenic	.	.	.	.	.	0.001044	0.001071
chrX:154524324	154524324	T	G	intergenic	.	.	.	.	.	0.001197	0.001356
chrX:154524325	154524325	G	A	intergenic	.	.	.	.	.	0	1.815e-05
chrX:154524326	154524326	G	A	intergenic	.	.	.	.	.	0	1.426e-05
chrX:154524337	154524337	T	G	intergenic	.	.	.	.	.	0.000535	0.0004746
chrX:154524368	154524368	A	G	intergenic	.	.	.	.	.	0.000102	0.0002828
chrX:154524384	154524384	G	T	intergenic	.	.	.	.	.	0.002599	0.002184
chrX:154524390	154524390	G	C	intergenic	.	.	.	.	.	0.000586	0.0005615
chrX:154524406	154524406	T	G	intergenic	.	.	.	.	.	0.0002038	0.0001724
chrX:154524408	154524408	G	A	intergenic	.	.	.	.	.	0	9.076e-06
chrX:154524411	154524411	C	T	intergenic	.	.	.	.	.	0	9.076e-06
chrX:154524417	154524417	T	G	intergenic	.	.	.	.	.	0.0002802	0.0002321
chrX:154524427	154524427	T	C	intergenic	.	.	.	.	.	5.095e-05	2.593e-06
chrX:154524429	154524429	C	T	intergenic	.	.	.	.	.	0	1.296e-06
chrX:154524431	154524431	A	G	intergenic	.	.	.	.	.	0.0001783	0.0001206
chrX:154524447	154524447	T	A	intergenic	.	.	.	.	.	5.095e-05	2.074e-05
chrX:154524448	154524448	G	T	intergenic	.	.	.	.	.	7.643e-05	9.075e-05
chrX:154524451	154524451	T	G	intergenic	.	.	.	.	.	2.548e-05	9.075e-05
chrX:154524454	154524454	A	G	intergenic	.	.	.	.	.	0	6.482e-06
chrX:154524455	154524455	T	C	intergenic	.	.	.	.	.	0	1.167e-05
chrX:154524456	154524456	T	A	intergenic	.	.	.	.	.	0	2.723e-05
chrX:154524457	154524457	A	G	intergenic	.	.	.	.	.	0	2.852e-05
chrX:154524464	154524464	G	A	intergenic	.	.	.	.	.	0	1.296e-06
chrX:154524466	154524466	G	T	intergenic	.	.	.	.	.	0	3.371e-05
chrX:154524467	154524467	T	C	intergenic	.	.	.	.	.	0	2.852e-05
chrX:154524468	154524468	A	G	intergenic	.	.	.	.	.	0	1.296e-06
chrX:154524469	154524469	T	C	intergenic	.	.	.	.	.	0	1.167e-05
chrX:154524470	154524470	G	A	intergenic	.	.	.	.	.	0	3.889e-06
chrX:154524484	154524484	G	T	intergenic	.	.	.	.	.	0	2.463e-05
chrX:154524487	154524487	C	G	intergenic	.	.	.	.	.	2.548e-05	5.186e-06
chrX:154524495	154524495	T	C	intergenic	.	.	.	.	.	0	3.889e-06
chrX:154524499	154524499	A	G	intergenic	.	.	.	.	.	0	9.075e-06
chrX:154524506	154524506	G	A	intergenic	.	.	.	.	.	0	6.482e-06
chrX:154524514	154524514	G	A	intergenic	.	.	.	.	.	0	5.186e-06
chrX:154524516	154524516	T	C	intergenic	.	.	.	.	.	2.548e-05	3.889e-06
chrX:154524521	154524521	T	C	intergenic	.	.	.	.	.	0	5.186e-06
chrX:154524527	154524527	C	G	intergenic	.	.	.	.	.	0	3.889e-06
chrX:154524528	154524528	A	C	intergenic	.	.	.	.	.	0.0001019	7.649e-05
chrX:154524529	154524529	G	A	intergenic	.	.	.	.	.	2.548e-05	2.593e-06
chrX:154524538	154524538	G	A	intergenic	.	.	.	.	.	0	1.296e-06
chrX:154524555	154524555	T	C	intergenic	.	.	.	.	.	0	2.204e-05
chrX:154524566	154524566	C	G	intergenic	.	.	.	.	.	0	3.889e-06
chrX:154524569	154524569	C	A	intergenic	.	.	.	.	.	7.643e-05	4.667e-05
chrX:154524574	154524574	T	C	intergenic	.	.	.	.	.	0	2.593e-06
chrX:154524587	154524587	A	G	intergenic	.	.	.	.	.	0	6.482e-06
chrX:154524606	154524606	A	C	intergenic	.	.	.	.	.	0.0001783	0.00014
chrX:154524610	154524610	G	A	intergenic	.	.	.	.	.	0	2.593e-06
chrX:154524611	154524611	G	A	intergenic	.	.	.	.	.	0	2.593e-06
chrX:154524614	154524614	C	G	intergenic	.	.	.	.	.	2.548e-05	1.426e-05
chrX:154524616	154524616	G	A	intergenic	.	.	.	.	.	0	1.426e-05
chrX:154524617	154524617	G	A	intergenic	.	.	.	.	.	0	1.815e-05
chrX:154524620	154524620	A	G	intergenic	.	.	.	.	.	0	1.037e-05
chrX:154524621	154524621	C	T	intergenic	.	.	.	.	.	0	4.278e-05
chrX:154524622	154524622	G	A	intergenic	.	.	.	.	.	0	1.685e-05
chrX:154524626	154524626	G	C	intergenic	.	.	.	.	.	0	3.889e-06
chrX:154524631	154524631	C	T	intergenic	.	.	.	.	.	7.643e-05	4.408e-05
chrX:154524634	154524634	C	G	intergenic	.	.	.	.	.	2.548e-05	2.593e-06
chrX:154524636	154524636	A	G	intergenic	.	.	.	.	.	0	2.593e-06
chrX:154524648	154524648	G	A	intergenic	.	.	.	.	.	0	9.075e-06
chrX:154524654	154524654	C	T	intergenic	.	.	.	.	.	0	1.426e-05
chrX:154524655	154524655	G	A	intergenic	.	.	.	.	.	5.095e-05	7.779e-06
chrX:154524657	154524657	G	C	intergenic	.	.	.	.	.	2.548e-05	3.371e-05
chrX:154524663	154524663	C	T	intergenic	.	.	.	.	.	0	2.593e-06
chrX:154524664	154524664	G	A	intergenic	.	.	.	.	.	2.548e-05	2.074e-05
chrX:154524665	154524665	G	T	intergenic	.	.	.	.	.	2.548e-05	3.241e-05
chrX:154524670	154524670	C	T	intergenic	.	.	.	.	.	0	2.593e-05
chrX:154524679	154524679	G	C	intergenic	.	.	.	.	.	2.548e-05	1.945e-05
chrX:154524684	154524684	C	T	intergenic	.	.	.	.	.	0	3.241e-05
chrX:154524686	154524686	A	G	intergenic	.	.	.	.	.	0	6.482e-06
chrX:154524690	154524690	C	T	intergenic	.	.	.	.	.	0.0001274	6.482e-05
chrX:154524696	154524696	G	A	intergenic	.	.	.	.	.	5.095e-05	7.779e-06
chrX:154524707	154524707	T	C	intergenic	.	.	.	.	.	0	3.889e-05
chrX:154524708	154524708	G	C	intergenic	.	.	.	.	.	5.095e-05	2.204e-05
chrX:154524713	154524713	C	G	intergenic	.	.	.	.	.	0.0001019	7.26e-05
chrX:154524714	154524714	C	T	intergenic	.	.	.	.	.	0	1.296e-05
chrX:154524729	154524729	A	G	intergenic	.	.	.	.	.	5.095e-05	1.296e-05
chrX:154524732	154524732	A	C	intergenic	.	.	.	.	.	5.095e-05	6.223e-05
chrX:154524734	154524734	A	C	intergenic	.	.	.	.	.	5.095e-05	9.853e-05
chrX:154524741	154524741	G	T	intergenic	.	.	.	.	.	0	5.056e-05
chrX:154524745	154524745	G	A	intergenic	.	.	.	.	.	0	2.593e-06
chrX:154524747	154524747	C	T	intergenic	.	.	.	.	.	0	1.167e-05
chrX:154524748	154524748	G	A	intergenic	.	.	.	.	.	2.548e-05	1.037e-05
chrX:154524754	154524754	G	C	intergenic	.	.	.	.	.	0	1.037e-05
chrX:154524757	154524757	T	C	intergenic	.	.	.	.	.	0	5.186e-06
chrX:154524758	154524758	A	G	intergenic	.	.	.	.	.	0	7.779e-06
chrX:154524779	154524779	C	T	intergenic	.	.	.	.	.	0	2.074e-05
chrX:154524782	154524782	G	A	intergenic	.	.	.	.	.	0	1.167e-05
chrX:154524789	154524789	A	G	intergenic	.	.	.	.	.	0	1.037e-05
chrX:154524791	154524791	G	A	intergenic	.	.	.	.	.	0	2.593e-06
chrX:154524792	154524792	G	C	intergenic	.	.	.	.	.	0	3.889e-06
chrX:154524794	154524794	G	A	intergenic	.	.	.	.	.	0	2.204e-05
chrX:154524795	154524795	G	A	intergenic	.	.	.	.	.	7.643e-05	9.075e-06
chrX:154524796	154524796	A	G	intergenic	.	.	.	.	.	0	1.167e-05
chrX:154524801	154524801	C	A	intergenic	.	.	.	.	.	0.0001019	6.871e-05
chrX:154524819	154524819	G	A	intergenic	.	.	.	.	.	2.548e-05	2.982e-05
chrX:154524825	154524825	T	G	intergenic	.	.	.	.	.	2.548e-05	4.019e-05
chrX:154524828	154524828	A	C	intergenic	.	.	.	.	.	0.0002802	0.0001348
chrX:154524829	154524829	G	A	intergenic	.	.	.	.	.	0	1.296e-06
chrX:154524835	154524835	C	T	intergenic	.	.	.	.	.	0	6.482e-06
chrX:154524836	154524836	G	A	intergenic	.	.	.	.	.	0.0001529	0.0001439
chrX:154524845	154524845	C	T	intergenic	.	.	.	.	.	0	7.779e-06
chrX:154524853	154524853	C	T	intergenic	.	.	.	.	.	0	3.889e-06
chrX:154524856	154524856	A	G	intergenic	.	.	.	.	.	0	5.186e-06
chrX:154524860	154524860	C	G	intergenic	.	.	.	.	.	0	2.593e-05
chrX:154524863	154524863	G	A	intergenic	.	.	.	.	.	0	1.296e-06
chrX:154524885	154524885	C	A	intergenic	.	.	.	.	.	0.003719	0.004342
chrX:154524890	154524890	A	C	intergenic	.	.	.	.	.	0	4.278e-05
chrX:154524900	154524900	A	G	intergenic	.	.	.	.	.	0	3.889e-06
chrX:154524904	154524904	A	T	intergenic	.	.	.	.	.	0.0002293	0.0001893
chrX:154524908	154524908	A	G	intergenic	.	.	.	.	.	0	2.074e-05
chrX:154524938	154524938	G	C	intergenic	.	.	.	.	.	0	1.556e-05
chrX:154524940	154524940	G	A	intergenic	.	.	.	.	.	2.548e-05	5.186e-06
chrX:154524941	154524941	C	T	intergenic	.	.	.	.	.	2.548e-05	9.075e-06
chrX:154524943	154524943	A	G	intergenic	.	.	.	.	.	0	5.186e-06
chrX:154524949	154524949	T	C	intergenic	.	.	.	.	.	0.0001019	6.093e-05
chrX:154524951	154524951	T	C	intergenic	.	.	.	.	.	2.548e-05	2.463e-05
chrX:154524953	154524953	A	G	intergenic	.	.	.	.	.	0	2.463e-05
chrX:154524998	154524998	A	C	intergenic	.	.	.	.	.	0	2.593e-06
chrX:154525023	154525023	A	G	intergenic	.	.	.	.	.	2.548e-05	3.5e-05
chrX:154525029	154525029	C	T	intergenic	.	.	.	.	.	0	1.296e-06
chrX:154525032	154525032	C	T	intergenic	.	.	.	.	.	0	1.296e-06
chrX:154525044	154525044	A	G	intergenic	.	.	.	.	.	2.548e-05	1.296e-06
chrX:154525047	154525047	A	G	intergenic	.	.	.	.	.	0	1.037e-05
chrX:154525052	154525052	C	T	intergenic	.	.	.	.	.	2.548e-05	2.593e-06
chrX:154525053	154525053	A	G	intergenic	.	.	.	.	.	7.643e-05	3.889e-05
chrX:154525057	154525057	T	C	intergenic	.	.	.	.	.	2.548e-05	3.241e-05
chrX:154525058	154525058	G	A	intergenic	.	.	.	.	.	2.548e-05	9.075e-06
chrX:154525061	154525061	A	G	intergenic	.	.	.	.	.	2.548e-05	5.186e-06
chrX:154525062	154525062	G	C	intergenic	.	.	.	.	.	0	6.482e-06
chrX:154525068	154525068	G	C	intergenic	.	.	.	.	.	2.548e-05	3.63e-05
chrX:154525078	154525078	G	C	intergenic	.	.	.	.	.	0	6.482e-06
chrX:154525080	154525080	G	A	intergenic	.	.	.	.	.	2.548e-05	2.593e-06
chrX:154525081	154525081	T	A	intergenic	.	.	.	.	.	2.548e-05	1.167e-05
chrX:154525088	154525088	A	T	intergenic	.	.	.	.	.	0	1.945e-05
chrX:154525091	154525091	A	T	intergenic	.	.	.	.	.	0.0001019	6.612e-05
chrX:154525110	154525110	A	C	intergenic	.	.	.	.	.	0.0001529	0.0001439
chrX:154525115	154525115	C	G	intergenic	.	.	.	.	.	2.548e-05	9.075e-06
chrX:154525120	154525120	T	C	intergenic	.	.	.	.	.	0	1.945e-05
chrX:154525126	154525126	A	G	intergenic	.	.	.	.	.	2.548e-05	2.204e-05
chrX:154525129	154525129	T	C	intergenic	.	.	.	.	.	0	2.204e-05
chrX:154525130	154525130	G	T	intergenic	.	.	.	.	.	0	5.834e-05
chrX:154525135	154525135	T	C	intergenic	.	.	.	.	.	0	3.5e-05
chrX:154525136	154525136	T	C	intergenic	.	.	.	.	.	2.548e-05	1.167e-05
chrX:154525137	154525137	G	A	intergenic	.	.	.	.	.	0	2.593e-06
chrX:154525139	154525139	C	T	intergenic	.	.	.	.	.	0	9.075e-06
chrX:154525141	154525141	T	A	intergenic	.	.	.	.	.	0.0001019	7.131e-05
chrX:154525143	154525143	T	C	intergenic	.	.	.	.	.	0	1.426e-05
chrX:154525150	154525150	C	T	intergenic	.	.	.	.	.	0.0002038	0.0002761
chrX:154525153	154525153	T	C	intergenic	.	.	.	.	.	2.548e-05	9.075e-06
chrX:154525179	154525179	C	T	intergenic	.	.	.	.	.	0	1.296e-06
chrX:154525198	154525198	T	C	intergenic	.	.	.	.	.	0	1.815e-05
chrX:154525207	154525207	A	G	intergenic	.	.	.	.	.	2.548e-05	1.296e-05
chrX:154525215	154525215	A	G	intergenic	.	.	.	.	.	2.548e-05	1.426e-05
chrX:154525230	154525230	A	C	intergenic	.	.	.	.	.	0.0001529	0.0001115
chrX:154525237	154525237	G	A	intergenic	.	.	.	.	.	2.548e-05	5.186e-06
chrX:154525238	154525238	T	C	intergenic	.	.	.	.	.	2.548e-05	6.482e-06
chrX:154525239	154525239	G	A	intergenic	.	.	.	.	.	0	7.779e-06
chrX:154525240	154525240	G	A	intergenic	.	.	.	.	.	0	3.889e-06
chrX:154525245	154525245	T	C	intergenic	.	.	.	.	.	0	6.482e-06
chrX:154525247	154525247	C	A	intergenic	.	.	.	.	.	0.0003821	0.0003851
chrX:154525261	154525261	G	C	intergenic	.	.	.	.	.	0	1.426e-05
chrX:154525262	154525262	C	T	intergenic	.	.	.	.	.	0	3.889e-06
chrX:154525264	154525264	C	G	intergenic	.	.	.	.	.	0	7.779e-06
chrX:154525265	154525265	T	C	intergenic	.	.	.	.	.	0	3.889e-06
chrX:154525277	154525277	C	T	intergenic	.	.	.	.	.	0	6.482e-06
chrX:154525284	154525284	G	T	intergenic	.	.	.	.	.	0.0005859	0.000494
chrX:154525298	154525298	T	A	intergenic	.	.	.	.	.	0	0.0001219
chrX:154525301	154525301	G	A	intergenic	.	.	.	.	.	5.095e-05	2.982e-05
chrX:154525303	154525303	C	T	intergenic	.	.	.	.	.	0	6.482e-06
chrX:154525304	154525304	G	A	intergenic	.	.	.	.	.	0.0001019	5.056e-05
chrX:154525309	154525309	C	T	intergenic	.	.	.	.	.	0	2.593e-06
chrX:154525310	154525310	T	G	intergenic	.	.	.	.	.	5.095e-05	8.557e-05
chrX:154525311	154525311	C	T	intergenic	.	.	.	.	.	0	1.296e-05
chrX:154525313	154525313	C	A	intergenic	.	.	.	.	.	5.095e-05	5.964e-05
chrX:154525315	154525315	C	G	intergenic	.	.	.	.	.	0	4.278e-05
chrX:154525324	154525324	A	T	intergenic	.	.	.	.	.	7.643e-05	6.612e-05
chrX:154525336	154525336	A	T	intergenic	.	.	.	.	.	5.095e-05	0.0001128
chrX:154525339	154525339	G	T	intergenic	.	.	.	.	.	0	4.538e-05
chrX:154525355	154525355	A	G	intergenic	.	.	.	.	.	0	2.593e-06
chrX:154525366	154525366	T	G	intergenic	.	.	.	.	.	0.0001019	0.0001582
chrX:154525367	154525367	G	C	intergenic	.	.	.	.	.	2.548e-05	1.815e-05
chrX:154525369	154525369	C	T	intergenic	.	.	.	.	.	0	2.593e-06
chrX:154525370	154525370	T	A	intergenic	.	.	.	.	.	0.0001529	0.0002282
chrX:154525373	154525373	C	T	intergenic	.	.	.	.	.	5.095e-05	6.223e-05
chrX:154525374	154525374	G	A	intergenic	.	.	.	.	.	0.0001019	6.223e-05
chrX:154525376	154525376	G	A	intergenic	.	.	.	.	.	0	1.037e-05
chrX:154525388	154525388	C	G	intergenic	.	.	.	.	.	0	1.296e-06
chrX:154525398	154525398	C	T	intergenic	.	.	.	.	.	2.548e-05	2.593e-06
chrX:154525400	154525400	C	G	intergenic	.	.	.	.	.	2.548e-05	5.186e-06
chrX:154525404	154525404	C	T	intergenic	.	.	.	.	.	2.548e-05	2.463e-05
chrX:154525405	154525405	G	A	intergenic	.	.	.	.	.	0	2.982e-05
chrX:154525407	154525407	A	G	intergenic	.	.	.	.	.	0	1.037e-05
chrX:154525412	154525412	G	A	intergenic	.	.	.	.	.	0	1.556e-05
chrX:154525418	154525418	C	T	intergenic	.	.	.	.	.	5.095e-05	1.167e-05
chrX:154525420	154525420	G	C	intergenic	.	.	.	.	.	0	7.779e-06
chrX:154525422	154525422	C	A	intergenic	.	.	.	.	.	0	4.149e-05
chrX:154525423	154525423	A	C	intergenic	.	.	.	.	.	0.0006114	0.0005354
chrX:154525424	154525424	A	G	intergenic	.	.	.	.	.	0	6.482e-06
chrX:154525425	154525425	G	A	intergenic	.	.	.	.	.	0	5.186e-06
chrX:154525427	154525427	G	A	intergenic	.	.	.	.	.	5.095e-05	8.946e-05
chrX:154525432	154525432	C	T	intergenic	.	.	.	.	.	0	5.186e-06
chrX:154525433	154525433	A	G	intergenic	.	.	.	.	.	5.096e-05	6.482e-06
chrX:154525435	154525435	G	A	intergenic	.	.	.	.	.	2.548e-05	1.037e-05
chrX:154525438	154525438	T	C	intergenic	.	.	.	.	.	0	3.889e-06
chrX:154525449	154525449	T	C	intergenic	.	.	.	.	.	2.548e-05	7.779e-06
chrX:154525453	154525453	T	C	intergenic	.	.	.	.	.	0	1.167e-05
chrX:154525459	154525459	T	G	intergenic	.	.	.	.	.	0.0001783	0.0002217
chrX:154525462	154525462	C	G	intergenic	.	.	.	.	.	0	1.296e-06
chrX:154525464	154525464	G	C	intergenic	.	.	.	.	.	0	6.482e-06
chrX:154525466	154525466	C	T	intergenic	.	.	.	.	.	0	1.296e-05
chrX:154525467	154525467	G	A	intergenic	.	.	.	.	.	5.095e-05	9.075e-06
chrX:154525475	154525475	A	G	intergenic	.	.	.	.	.	0	1.815e-05
chrX:154525476	154525476	C	T	intergenic	.	.	.	.	.	0	7.779e-06
chrX:154525486	154525486	T	G	intergenic	.	.	.	.	.	7.643e-05	4.927e-05
chrX:154525487	154525487	A	G	intergenic	.	.	.	.	.	2.548e-05	2.204e-05
chrX:154525489	154525489	G	A	intergenic	.	.	.	.	.	0	6.482e-06
chrX:154525493	154525493	G	A	intergenic	.	.	.	.	.	2.548e-05	1.556e-05
chrX:154525503	154525503	C	T	intergenic	.	.	.	.	.	0	1.296e-06
chrX:154525511	154525511	C	T	intergenic	.	.	.	.	.	0	9.075e-06
chrX:154525518	154525518	T	C	intergenic	.	.	.	.	.	0	7.779e-06
chrX:154525520	154525520	C	T	intergenic	.	.	.	.	.	0	3.889e-06
chrX:154525521	154525521	G	A	intergenic	.	.	.	.	.	0	5.834e-05
chrX:154525525	154525525	A	G	intergenic	.	.	.	.	.	0	5.186e-06
chrX:154525529	154525529	C	T	intergenic	.	.	.	.	.	0	7.779e-06
chrX:154525536	154525536	C	T	intergenic	.	.	.	.	.	2.548e-05	5.186e-06
chrX:154525543	154525543	G	C	intergenic	.	.	.	.	.	0	1.296e-05
chrX:154525551	154525551	C	T	intergenic	.	.	.	.	.	0	1.037e-05
chrX:154525557	154525557	T	G	intergenic	.	.	.	.	.	0	3.5e-05
chrX:154525566	154525566	C	T	intergenic	.	.	.	.	.	5.095e-05	5.186e-06
chrX:154525569	154525569	C	T	intergenic	.	.	.	.	.	0	3.889e-06
chrX:154525570	154525570	G	A	intergenic	.	.	.	.	.	2.548e-05	5.834e-05
chrX:154525571	154525571	C	T	intergenic	.	.	.	.	.	0	1.296e-05
chrX:154525581	154525581	G	A	intergenic	.	.	.	.	.	0	2.593e-06
chrX:154525582	154525582	A	G	intergenic	.	.	.	.	.	0	1.167e-05
chrX:154525589	154525589	T	C	intergenic	.	.	.	.	.	2.548e-05	5.186e-06
chrX:154525594	154525594	A	T	intergenic	.	.	.	.	.	5.095e-05	1.685e-05
chrX:154525595	154525595	G	A	intergenic	.	.	.	.	.	0	1.296e-06
chrX:154525597	154525597	C	G	intergenic	.	.	.	.	.	0	2.593e-06
chrX:154525600	154525600	C	T	intergenic	.	.	.	.	.	0	3.889e-06
chrX:154525602	154525602	A	G	intergenic	.	.	.	.	.	0	5.186e-06
chrX:154525604	154525604	C	T	intergenic	.	.	.	.	.	0	1.296e-06
chrX:154525608	154525608	A	G	intergenic	.	.	.	.	.	0	2.334e-05
chrX:154525611	154525611	T	A	intergenic	.	.	.	.	.	0	2.723e-05
chrX:154525615	154525615	C	T	intergenic	.	.	.	.	.	0	5.186e-06
chrX:154525617	154525617	A	G	intergenic	.	.	.	.	.	0	5.186e-06
chrX:154525618	154525618	G	A	intergenic	.	.	.	.	.	2.548e-05	2.593e-06
chrX:154525624	154525624	C	T	intergenic	.	.	.	.	.	5.095e-05	2.593e-06
chrX:154525629	154525629	G	A	intergenic	.	.	.	.	.	0	2.593e-06
chrX:154525635	154525635	C	T	intergenic	.	.	.	.	.	0	3.889e-05
chrX:154525643	154525643	C	A	intergenic	.	.	.	.	.	0.0001274	4.538e-05
chrX:154525655	154525655	T	C	intergenic	.	.	.	.	.	0	3.889e-06
chrX:154525660	154525660	T	A	intergenic	.	.	.	.	.	0	3.889e-06
chrX:154525661	154525661	C	G	intergenic	.	.	.	.	.	0	7.779e-06
chrX:154525670	154525670	G	A	intergenic	.	.	.	.	.	0	1.296e-06
chrX:154525671	154525671	T	C	intergenic	.	.	.	.	.	0	2.593e-06
chrX:154525673	154525673	T	C	intergenic	.	.	.	.	.	0	2.593e-06
chrX:154525678	154525678	C	T	intergenic	.	.	.	.	.	0	1.296e-06
chrX:154525684	154525684	C	T	intergenic	.	.	.	.	.	0.0001783	2.074e-05
chrX:154525687	154525687	A	T	intergenic	.	.	.	.	.	0	5.186e-06
chrX:154525697	154525697	C	T	intergenic	.	.	.	.	.	0	7.779e-06
chrX:154525698	154525698	G	A	intergenic	.	.	.	.	.	0	3.63e-05
chrX:154525713	154525713	C	G	intergenic	.	.	.	.	.	0	1.296e-06
chrX:154525729	154525729	G	C	intergenic	.	.	.	.	.	0	2.593e-06
chrX:154525736	154525736	T	C	intergenic	.	.	.	.	.	0	6.482e-06
chrX:154525740	154525740	T	C	intergenic	.	.	.	.	.	0	2.593e-06
chrX:154525743	154525743	G	C	intergenic	.	.	.	.	.	0	1.296e-06
chrX:154525745	154525745	G	T	intergenic	.	.	.	.	.	2.548e-05	6.482e-06
chrX:154525747	154525747	T	C	intergenic	.	.	.	.	.	0	1.296e-06
chrX:154525752	154525752	T	C	intergenic	.	.	.	.	.	0	2.593e-06
chrX:154525773	154525773	C	G	intergenic	.	.	.	.	.	0	1.296e-06
chrX:154525782	154525782	G	C	intergenic	.	.	.	.	.	0	5.186e-06
chrX:154525787	154525787	C	T	intergenic	.	.	.	.	.	2.548e-05	3.889e-05
chrX:154525788	154525788	G	C	intergenic	.	.	.	.	.	2.548e-05	4.408e-05
chrX:154525808	154525808	C	T	intergenic	.	.	.	.	.	0	3.889e-06
chrX:154525814	154525814	T	C	intergenic	.	.	.	.	.	0.0006114	0.0004084
chrX:154525828	154525828	G	C	intergenic	.	.	.	.	.	0	7.779e-06
chrX:154525829	154525829	T	C	intergenic	.	.	.	.	.	0	6.482e-06
chrX:154525831	154525831	C	T	intergenic	.	.	.	.	.	0	2.593e-06
chrX:154525841	154525841	T	A	intergenic	.	.	.	.	.	0	1.167e-05
chrX:154525846	154525846	T	C	intergenic	.	.	.	.	.	0	5.186e-06
chrX:154525852	154525852	G	C	intergenic	.	.	.	.	.	0	6.482e-06
chrX:154525855	154525855	C	G	intergenic	.	.	.	.	.	0	2.593e-06
chrX:154525858	154525858	A	G	intergenic	.	.	.	.	.	0	3.889e-06
chrX:154525860	154525860	T	C	intergenic	.	.	.	.	.	0	6.482e-06
chrX:154525862	154525862	T	C	intergenic	.	.	.	.	.	0	1.296e-06
chrX:154525876	154525876	C	T	intergenic	.	.	.	.	.	0	2.593e-06
chrX:154525879	154525879	G	A	intergenic	.	.	.	.	.	0	2.593e-06
chrX:154525880	154525880	G	T	intergenic	.	.	.	.	.	2.548e-05	1.296e-05
chrX:154525886	154525886	C	A	intergenic	.	.	.	.	.	0	3.889e-06
chrX:154525888	154525888	A	G	intergenic	.	.	.	.	.	0	2.593e-06
chrX:154525892	154525892	C	T	intergenic	.	.	.	.	.	0	2.074e-05
chrX:154525893	154525893	G	A	intergenic	.	.	.	.	.	0	2.593e-05
chrX:154525901	154525901	T	A	intergenic	.	.	.	.	.	0	1.167e-05
chrX:154525904	154525904	A	G	intergenic	.	.	.	.	.	0	6.482e-06
chrX:154525905	154525905	G	A	intergenic	.	.	.	.	.	0	1.296e-06
chrX:154525914	154525914	C	A	intergenic	.	.	.	.	.	0	1.426e-05
chrX:154525917	154525917	G	C	intergenic	.	.	.	.	.	0	2.593e-05
chrX:154525934	154525934	A	G	intergenic	.	.	.	.	.	0	1.296e-06
chrX:154525935	154525935	C	A	intergenic	.	.	.	.	.	2.548e-05	1.167e-05
chrX:154525954	154525954	A	G	intergenic	.	.	.	.	.	2.548e-05	6.482e-06
chrX:154525956	154525956	C	T	intergenic	.	.	.	.	.	0	3.889e-06
chrX:154525973	154525973	C	T	intergenic	.	.	.	.	.	0	2.593e-06
chrX:154525975	154525975	T	C	intergenic	.	.	.	.	.	0	3.889e-06
chrX:154525978	154525978	T	G	intergenic	.	.	.	.	.	0	5.964e-05
chrX:154525981	154525981	G	A	intergenic	.	.	.	.	.	2.548e-05	1.945e-05
chrX:154525987	154525987	G	T	intergenic	.	.	.	.	.	0.0001274	3.241e-05
chrX:154525992	154525992	T	C	intergenic	.	.	.	.	.	0.005987	0.005755
chrX:154525994	154525994	C	T	intergenic	.	.	.	.	.	2.548e-05	2.593e-06
chrX:154525996	154525996	G	C	intergenic	.	.	.	.	.	2.548e-05	5.186e-06
chrX:154525997	154525997	G	A	intergenic	.	.	.	.	.	0	2.593e-06
chrX:154526008	154526008	C	T	intergenic	.	.	.	.	.	0	2.593e-06
chrX:154526012	154526012	C	A	intergenic	.	.	.	.	.	5.095e-05	1.685e-05
chrX:154526021	154526021	T	G	intergenic	.	.	.	.	.	0.0009171	0.0008492
chrX:154526024	154526024	T	C	intergenic	.	.	.	.	.	2.548e-05	1.167e-05
chrX:154526027	154526027	T	C	intergenic	.	.	.	.	.	0	3.889e-06
chrX:154526032	154526032	T	G	intergenic	.	.	.	.	.	2.548e-05	5.575e-05
chrX:154526036	154526036	T	C	intergenic	.	.	.	.	.	0	1.296e-06
chrX:154526040	154526040	C	T	intergenic	.	.	.	.	.	0.0006114	0.0006884
chrX:154526041	154526041	G	A	intergenic	.	.	.	.	.	5.095e-05	3.76e-05
chrX:154526049	154526049	T	A	intergenic	.	.	.	.	.	0	5.186e-06
chrX:154526050	154526050	C	G	intergenic	.	.	.	.	.	0	5.186e-06
chrX:154526051	154526051	A	G	intergenic	.	.	.	.	.	0	7.779e-06
chrX:154526053	154526053	C	G	intergenic	.	.	.	.	.	0	1.296e-05
chrX:154526055	154526055	T	C	intergenic	.	.	.	.	.	0	1.815e-05
chrX:154526060	154526060	C	T	intergenic	.	.	.	.	.	0	2.593e-06
chrX:154526062	154526062	C	T	intergenic	.	.	.	.	.	0	1.167e-05
chrX:154526064	154526064	G	A	intergenic	.	.	.	.	.	5.095e-05	9.075e-06
chrX:154526077	154526077	C	T	intergenic	.	.	.	.	.	0	3.889e-06
chrX:154526080	154526080	C	T	intergenic	.	.	.	.	.	0	3.889e-06
chrX:154526095	154526095	C	G	intergenic	.	.	.	.	.	7.643e-05	2.593e-05
chrX:154526098	154526098	T	C	intergenic	.	.	.	.	.	0	5.186e-06
chrX:154526100	154526100	T	C	intergenic	.	.	.	.	.	5.095e-05	4.278e-05
chrX:154526102	154526102	C	T	intergenic	.	.	.	.	.	0	1.296e-06
chrX:154526103	154526103	T	C	intergenic	.	.	.	.	.	5.095e-05	3.889e-06
chrX:154526121	154526121	C	T	intergenic	.	.	.	.	.	0	3.889e-06
chrX:154526134	154526134	C	A	intergenic	.	.	.	.	.	0	3.889e-06
chrX:154526145	154526145	G	A	intergenic	.	.	.	.	.	2.548e-05	1.296e-06
chrX:154526153	154526153	C	A	intergenic	.	.	.	.	.	0	5.186e-06
chrX:154526154	154526154	T	A	intergenic	.	.	.	.	.	0	2.593e-06
chrX:154526159	154526159	C	T	intergenic	.	.	.	.	.	0	3.889e-06
chrX:154526164	154526164	C	T	intergenic	.	.	.	.	.	0	1.037e-05
chrX:154526165	154526165	G	A	intergenic	.	.	.	.	.	0	6.482e-06
chrX:154526186	154526186	T	C	intergenic	.	.	.	.	.	0	3.889e-06
chrX:154526190	154526190	T	G	intergenic	.	.	.	.	.	0	1.037e-05
chrX:154526196	154526196	C	T	intergenic	.	.	.	.	.	0	2.852e-05
chrX:154526197	154526197	G	A	intergenic	.	.	.	.	.	2.548e-05	4.149e-05
chrX:154526205	154526205	T	C	intergenic	.	.	.	.	.	2.548e-05	9.075e-06
chrX:154526207	154526207	T	C	intergenic	.	.	.	.	.	0	6.482e-06
chrX:154526224	154526224	C	T	intergenic	.	.	.	.	.	0	3.889e-06
chrX:154526227	154526227	C	T	intergenic	.	.	.	.	.	5.095e-05	5.186e-06
chrX:154526231	154526231	T	C	intergenic	.	.	.	.	.	0	7.779e-06
chrX:154526239	154526239	T	C	intergenic	.	.	.	.	.	0	3.371e-05
chrX:154526240	154526240	C	G	intergenic	.	.	.	.	.	0	1.167e-05
chrX:154526242	154526242	C	T	intergenic	.	.	.	.	.	0	6.482e-06
chrX:154526244	154526244	A	G	intergenic	.	.	.	.	.	7.643e-05	6.742e-05
chrX:154526250	154526250	C	T	intergenic	.	.	.	.	.	5.095e-05	9.075e-06
chrX:154526253	154526253	T	G	intergenic	.	.	.	.	.	0	1.167e-05
chrX:154526255	154526255	T	C	intergenic	.	.	.	.	.	0	1.296e-06
chrX:154526257	154526257	G	T	intergenic	.	.	.	.	.	0	1.167e-05
chrX:154526261	154526261	A	G	intergenic	.	.	.	.	.	0	6.482e-06
chrX:154526267	154526267	T	C	intergenic	.	.	.	.	.	0	6.482e-06
chrX:154526268	154526268	C	A	intergenic	.	.	.	.	.	0	3.889e-06
chrX:154526272	154526272	T	C	intergenic	.	.	.	.	.	0	3.889e-06
chrX:154526273	154526273	G	C	intergenic	.	.	.	.	.	5.095e-05	2.982e-05
chrX:154526284	154526284	T	G	intergenic	.	.	.	.	.	0	1.037e-05
chrX:154526289	154526289	G	A	intergenic	.	.	.	.	.	0	2.593e-06
chrX:154526291	154526291	G	C	intergenic	.	.	.	.	.	0	2.593e-06
chrX:154526292	154526292	C	T	intergenic	.	.	.	.	.	0.0003312	0.0002074
chrX:154526293	154526293	G	A	intergenic	.	.	.	.	.	0	2.593e-06
chrX:154526296	154526296	C	T	intergenic	.	.	.	.	.	0	9.075e-06
chrX:154526298	154526298	G	C	intergenic	.	.	.	.	.	0	3.889e-06
chrX:154526301	154526301	A	C	intergenic	.	.	.	.	.	7.643e-05	5.315e-05
chrX:154526303	154526303	C	A	intergenic	.	.	.	.	.	0	1.296e-06
chrX:154526308	154526308	A	T	intergenic	.	.	.	.	.	0	5.186e-06
chrX:154526312	154526312	T	C	intergenic	.	.	.	.	.	0	1.296e-06
chrX:154526324	154526324	C	T	intergenic	.	.	.	.	.	0	6.482e-05
chrX:154526341	154526341	C	G	intergenic	.	.	.	.	.	0	1.296e-06
chrX:154526355	154526355	A	G	intergenic	.	.	.	.	.	0	2.593e-06
chrX:154526367	154526367	G	A	intergenic	.	.	.	.	.	5.095e-05	5.575e-05
chrX:154526369	154526369	G	A	intergenic	.	.	.	.	.	0	7.779e-06
chrX:154526371	154526371	G	T	intergenic	.	.	.	.	.	2.548e-05	1.556e-05
chrX:154526376	154526376	C	G	intergenic	.	.	.	.	.	2.548e-05	3.889e-06
chrX:154526380	154526380	G	C	intergenic	.	.	.	.	.	2.548e-05	2.593e-06
chrX:154526381	154526381	G	C	intergenic	.	.	.	.	.	2.548e-05	1.296e-06
chrX:154526389	154526389	C	T	intergenic	.	.	.	.	.	0	5.186e-06
chrX:154526391	154526391	G	C	intergenic	.	.	.	.	.	0	1.296e-06
chrX:154526394	154526394	A	G	intergenic	.	.	.	.	.	0	1.296e-05
chrX:154526395	154526395	G	T	intergenic	.	.	.	.	.	0	2.593e-06
chrX:154526404	154526404	A	G	intergenic	.	.	.	.	.	0.0005095	0.0007053
chrX:154526407	154526407	T	C	intergenic	.	.	.	.	.	0	1.037e-05
chrX:154526411	154526411	T	C	intergenic	.	.	.	.	.	0	4.019e-05
chrX:154526413	154526413	G	T	intergenic	.	.	.	.	.	2.548e-05	2.723e-05
chrX:154526425	154526425	A	T	intergenic	.	.	.	.	.	2.548e-05	1.296e-05
chrX:154526431	154526431	G	A	intergenic	.	.	.	.	.	0	6.482e-06
chrX:154526436	154526436	C	A	intergenic	.	.	.	.	.	2.548e-05	5.316e-05
chrX:154526442	154526442	C	A	intergenic	.	.	.	.	.	2.548e-05	3.371e-05
chrX:154526448	154526448	G	C	intergenic	.	.	.	.	.	0	1.296e-06
chrX:154526459	154526459	G	A	intergenic	.	.	.	.	.	0	1.296e-06
chrX:154526469	154526469	T	C	intergenic	.	.	.	.	.	0	1.037e-05
chrX:154526531	154526531	A	C	intergenic	.	.	.	.	.	5.095e-05	2.593e-05
chrX:154526555	154526555	T	A	intergenic	.	.	.	.	.	0	1.556e-05
chrX:154526558	154526558	G	A	intergenic	.	.	.	.	.	0	1.296e-06
chrX:154526559	154526559	T	C	intergenic	.	.	.	.	.	0	7.779e-06
chrX:154526562	154526562	C	T	intergenic	.	.	.	.	.	0	3.889e-06
chrX:154526567	154526567	C	A	intergenic	.	.	.	.	.	2.548e-05	1.037e-05
chrX:154526578	154526578	C	G	intergenic	.	.	.	.	.	2.548e-05	5.186e-06
chrX:154526586	154526586	G	A	intergenic	.	.	.	.	.	2.548e-05	6.482e-06
chrX:154526591	154526591	G	C	intergenic	.	.	.	.	.	0.0001274	0.0001089
chrX:154526592	154526592	G	C	intergenic	.	.	.	.	.	0	3.889e-06
chrX:154526593	154526593	C	G	intergenic	.	.	.	.	.	0	7.779e-06
chrX:154526626	154526626	T	C	intergenic	.	.	.	.	.	0	3.889e-06
chrX:154526628	154526628	C	G	intergenic	.	.	.	.	.	0	1.426e-05
chrX:154526633	154526633	C	T	intergenic	.	.	.	.	.	0	3.889e-06
chrX:154526635	154526635	C	T	intergenic	.	.	.	.	.	0	7.779e-06
chrX:154526640	154526640	T	C	intergenic	.	.	.	.	.	0	5.186e-06
chrX:154526641	154526641	A	T	intergenic	.	.	.	.	.	0	7.779e-06
chrX:154526642	154526642	G	A	intergenic	.	.	.	.	.	0	1.167e-05
chrX:154526647	154526647	G	A	intergenic	.	.	.	.	.	0	5.186e-06
chrX:154526650	154526650	A	G	intergenic	.	.	.	.	.	0	1.296e-06
chrX:154526656	154526656	A	G	intergenic	.	.	.	.	.	0	5.186e-06
chrX:154526663	154526663	T	C	intergenic	.	.	.	.	.	0	6.482e-06
chrX:154526666	154526666	G	A	intergenic	.	.	.	.	.	0	1.296e-06
chrX:154526669	154526669	G	A	intergenic	.	.	.	.	.	0	2.593e-06
chrX:154526674	154526674	A	G	intergenic	.	.	.	.	.	0	2.593e-06
chrX:154526681	154526681	T	C	intergenic	.	.	.	.	.	0.0003567	0.0002917
chrX:154526684	154526684	G	A	intergenic	.	.	.	.	.	0	2.593e-06
chrX:154526685	154526685	G	A	intergenic	.	.	.	.	.	0	1.037e-05
chrX:154526701	154526701	T	C	intergenic	.	.	.	.	.	0	1.296e-06
chrX:154526703	154526703	G	A	intergenic	.	.	.	.	.	0	3.889e-06
chrX:154526704	154526704	G	A	intergenic	.	.	.	.	.	0	1.945e-05
chrX:154526709	154526709	T	C	intergenic	.	.	.	.	.	0	1.296e-05
chrX:154526712	154526712	T	C	intergenic	.	.	.	.	.	5.095e-05	2.204e-05
chrX:154526714	154526714	T	C	intergenic	.	.	.	.	.	0	5.186e-06
chrX:154526716	154526716	C	G	intergenic	.	.	.	.	.	0	5.186e-06
chrX:154526721	154526721	A	T	intergenic	.	.	.	.	.	0	1.296e-06
chrX:154526782	154526782	A	G	intergenic	.	.	.	.	.	0.0002802	0.0002684
chrX:154526802	154526802	A	G	intergenic	.	.	.	.	.	0	3.889e-06
chrX:154526808	154526808	G	C	intergenic	.	.	.	.	.	0	2.593e-06
chrX:154526814	154526814	G	A	intergenic	.	.	.	.	.	0	3.889e-06
chrX:154526821	154526821	G	A	intergenic	.	.	.	.	.	0	1.167e-05
chrX:154526823	154526823	T	C	intergenic	.	.	.	.	.	0	1.556e-05
chrX:154526834	154526834	G	T	intergenic	.	.	.	.	.	2.548e-05	1.426e-05
chrX:154526836	154526836	C	A	intergenic	.	.	.	.	.	7.643e-05	2.204e-05
chrX:154526841	154526841	G	A	intergenic	.	.	.	.	.	0	2.593e-06
chrX:154526844	154526844	C	T	intergenic	.	.	.	.	.	0.0002802	0.0002398
chrX:154526846	154526846	A	G	intergenic	.	.	.	.	.	0	3.889e-06
chrX:154526849	154526849	G	A	intergenic	.	.	.	.	.	0	2.593e-06
chrX:154526852	154526852	T	C	intergenic	.	.	.	.	.	0	2.593e-06
chrX:154526856	154526856	C	T	intergenic	.	.	.	.	.	0	1.296e-06
chrX:154526881	154526881	C	G	intergenic	.	.	.	.	.	2.548e-05	2.593e-06
chrX:154526882	154526882	A	T	intergenic	.	.	.	.	.	2.548e-05	4.019e-05
chrX:154526885	154526885	C	G	intergenic	.	.	.	.	.	0	6.482e-06
chrX:154526889	154526889	T	C	intergenic	.	.	.	.	.	2.548e-05	3.889e-06
chrX:154526891	154526891	A	G	intergenic	.	.	.	.	.	0	1.296e-06
chrX:154526893	154526893	T	G	intergenic	.	.	.	.	.	5.095e-05	7.39e-05
chrX:154526897	154526897	T	C	intergenic	.	.	.	.	.	2.548e-05	3.5e-05
chrX:154526899	154526899	G	A	intergenic	.	.	.	.	.	0	2.593e-06
chrX:154526905	154526905	C	T	intergenic	.	.	.	.	.	0	5.186e-06
chrX:154526909	154526909	C	T	intergenic	.	.	.	.	.	0	1.296e-06
chrX:154526914	154526914	G	A	intergenic	.	.	.	.	.	0	2.593e-06
chrX:154526920	154526920	A	T	intergenic	.	.	.	.	.	5.095e-05	2.593e-05
chrX:154526923	154526923	C	T	intergenic	.	.	.	.	.	0	6.482e-06
chrX:154526925	154526925	C	T	intergenic	.	.	.	.	.	0	4.927e-05
chrX:154526928	154526928	C	A	intergenic	.	.	.	.	.	0	2.982e-05
chrX:154526930	154526930	A	G	intergenic	.	.	.	.	.	0	1.296e-06
chrX:154526938	154526938	T	C	intergenic	.	.	.	.	.	0	7.779e-06
chrX:154526943	154526943	T	C	intergenic	.	.	.	.	.	0	1.426e-05
chrX:154526944	154526944	T	C	intergenic	.	.	.	.	.	2.548e-05	1.296e-06
chrX:154526946	154526946	T	C	intergenic	.	.	.	.	.	0	5.186e-06
chrX:154526949	154526949	A	G	intergenic	.	.	.	.	.	0	6.482e-06
chrX:154526951	154526951	A	G	intergenic	.	.	.	.	.	2.548e-05	1.167e-05
chrX:154526953	154526953	A	G	intergenic	.	.	.	.	.	0	1.296e-06
chrX:154526956	154526956	G	A	intergenic	.	.	.	.	.	0	6.482e-06
chrX:154526966	154526966	G	A	intergenic	.	.	.	.	.	0	1.296e-06
chrX:154526970	154526970	C	T	intergenic	.	.	.	.	.	0	7.779e-06
chrX:154526971	154526971	T	C	intergenic	.	.	.	.	.	0.0001019	4.927e-05
chrX:154526988	154526988	C	G	intergenic	.	.	.	.	.	5.095e-05	2.982e-05
chrX:154526992	154526992	G	C	intergenic	.	.	.	.	.	0	1.556e-05
chrX:154527010	154527010	A	T	intergenic	.	.	.	.	.	2.548e-05	3.889e-06
chrX:154527012	154527012	A	C	intergenic	.	.	.	.	.	2.548e-05	1.426e-05
chrX:154527013	154527013	G	C	intergenic	.	.	.	.	.	0	5.186e-06
chrX:154527014	154527014	T	C	intergenic	.	.	.	.	.	2.548e-05	6.482e-06
chrX:154527020	154527020	G	C	intergenic	.	.	.	.	.	0	5.186e-06
chrX:154527022	154527022	T	A	intergenic	.	.	.	.	.	0	5.186e-06
chrX:154527027	154527027	G	A	intergenic	.	.	.	.	.	0	1.296e-06
chrX:154527031	154527031	T	C	intergenic	.	.	.	.	.	0	6.482e-06
chrX:154527034	154527034	G	T	intergenic	.	.	.	.	.	2.548e-05	1.685e-05
chrX:154527041	154527041	T	C	intergenic	.	.	.	.	.	0	2.593e-06
chrX:154527047	154527047	G	A	intergenic	.	.	.	.	.	0.0001529	8.557e-05
chrX:154527054	154527054	A	C	intergenic	.	.	.	.	.	0	3.889e-06
chrX:154527061	154527061	C	T	intergenic	.	.	.	.	.	0	1.296e-06
chrX:154527062	154527062	T	C	intergenic	.	.	.	.	.	0	7.779e-06
chrX:154527065	154527065	C	T	intergenic	.	.	.	.	.	0	2.593e-06
chrX:154527066	154527066	C	T	intergenic	.	.	.	.	.	0	1.296e-06
chrX:154527072	154527072	G	C	intergenic	.	.	.	.	.	2.548e-05	1.556e-05
chrX:154527076	154527076	G	C	intergenic	.	.	.	.	.	2.548e-05	6.482e-06
chrX:154527090	154527090	T	G	intergenic	.	.	.	.	.	0	5.186e-06
chrX:154527091	154527091	G	A	intergenic	.	.	.	.	.	0	2.593e-06
chrX:154527094	154527094	T	G	intergenic	.	.	.	.	.	2.548e-05	2.593e-06
chrX:154527096	154527096	T	G	intergenic	.	.	.	.	.	2.548e-05	3.76e-05
chrX:154527098	154527098	G	A	intergenic	.	.	.	.	.	0	5.186e-06
chrX:154527120	154527120	G	C	intergenic	.	.	.	.	.	2.548e-05	6.482e-06
chrX:154527122	154527122	G	A	intergenic	.	.	.	.	.	0.0001019	6.871e-05
chrX:154527125	154527125	C	G	intergenic	.	.	.	.	.	0	3.889e-06
chrX:154527128	154527128	G	A	intergenic	.	.	.	.	.	2.548e-05	1.037e-05
chrX:154527133	154527133	G	A	intergenic	.	.	.	.	.	0	7.779e-06
chrX:154527139	154527139	C	T	intergenic	.	.	.	.	.	0	5.186e-06
chrX:154527140	154527140	A	C	intergenic	.	.	.	.	.	2.548e-05	2.593e-05
chrX:154527141	154527141	G	C	intergenic	.	.	.	.	.	0	3.889e-06
chrX:154527143	154527143	G	A	intergenic	.	.	.	.	.	0	1.296e-06
chrX:154527146	154527146	G	A	intergenic	.	.	.	.	.	2.548e-05	1.426e-05
chrX:154527151	154527151	A	G	intergenic	.	.	.	.	.	0	5.186e-06
chrX:154527154	154527154	A	G	intergenic	.	.	.	.	.	0	1.945e-05
chrX:154527155	154527155	G	T	intergenic	.	.	.	.	.	0	5.186e-06
chrX:154527163	154527163	G	A	intergenic	.	.	.	.	.	0	2.593e-06
chrX:154527177	154527177	C	G	intergenic	.	.	.	.	.	0	1.296e-06
chrX:154527178	154527178	C	A	intergenic	.	.	.	.	.	0	1.815e-05
chrX:154527189	154527189	C	T	intergenic	.	.	.	.	.	0	6.482e-06
chrX:154527193	154527193	A	T	intergenic	.	.	.	.	.	2.548e-05	2.593e-06
chrX:154527213	154527213	A	C	intergenic	.	.	.	.	.	7.643e-05	4.408e-05
chrX:154527217	154527217	G	A	intergenic	.	.	.	.	.	0	5.186e-06
chrX:154527218	154527218	T	C	intergenic	.	.	.	.	.	0	1.296e-06
chrX:154527221	154527221	G	A	intergenic	.	.	.	.	.	0	1.296e-06
chrX:154527226	154527226	C	T	intergenic	.	.	.	.	.	0.009044	0.008885
chrX:154527227	154527227	G	A	intergenic	.	.	.	.	.	0.0001019	7.001e-05
chrX:154527235	154527235	G	A	intergenic	.	.	.	.	.	0	2.593e-06
chrX:154527237	154527237	T	C	intergenic	.	.	.	.	.	2.548e-05	1.296e-06
chrX:154527239	154527239	A	C	intergenic	.	.	.	.	.	0.000484	0.0002826
chrX:154527240	154527240	G	A	intergenic	.	.	.	.	.	7.643e-05	5.704e-05
chrX:154527241	154527241	T	C	intergenic	.	.	.	.	.	7.643e-05	8.168e-05
chrX:154527251	154527251	T	A	intergenic	.	.	.	.	.	0	1.167e-05
chrX:154527255	154527255	C	T	intergenic	.	.	.	.	.	0	2.593e-06
chrX:154527256	154527256	T	G	intergenic	.	.	.	.	.	0	1.426e-05
chrX:154527259	154527259	T	C	intergenic	.	.	.	.	.	0	5.186e-06
chrX:154527260	154527260	G	T	intergenic	.	.	.	.	.	0	5.186e-06
chrX:154527269	154527269	G	T	intergenic	.	.	.	.	.	2.548e-05	1.037e-05
chrX:154527272	154527272	G	A	intergenic	.	.	.	.	.	0	3.889e-06
chrX:154527285	154527285	C	T	intergenic	.	.	.	.	.	0	1.426e-05
chrX:154527286	154527286	G	A	intergenic	.	.	.	.	.	0	6.482e-06
chrX:154527289	154527289	T	G	intergenic	.	.	.	.	.	5.095e-05	0
chrX:154527313	154527313	G	T	intergenic	.	.	.	.	.	0	1.945e-05
chrX:154527316	154527316	G	A	intergenic	.	.	.	.	.	2.548e-05	0
chrX:154527321	154527321	T	C	intergenic	.	.	.	.	.	0	2.204e-05
chrX:154527326	154527326	A	T	intergenic	.	.	.	.	.	0	1.685e-05
chrX:154527330	154527330	A	C	intergenic	.	.	.	.	.	0.0001019	7.649e-05
chrX:154527336	154527336	C	T	intergenic	.	.	.	.	.	0	7.779e-06
chrX:154527337	154527337	G	A	intergenic	.	.	.	.	.	0	1.296e-06
chrX:154527338	154527338	A	C	intergenic	.	.	.	.	.	0.0005605	0.0004538
chrX:154527344	154527344	G	A	intergenic	.	.	.	.	.	2.548e-05	1.296e-06
chrX:154527346	154527346	C	T	intergenic	.	.	.	.	.	5.095e-05	0
chrX:154527348	154527348	C	T	intergenic	.	.	.	.	.	0	1.556e-05
chrX:154527349	154527349	G	A	intergenic	.	.	.	.	.	0.0001529	0.0002321
chrX:154527380	154527380	T	C	intergenic	.	.	.	.	.	0	5.186e-06
chrX:154527382	154527382	T	C	intergenic	.	.	.	.	.	0	7.779e-06
chrX:154527387	154527387	C	T	intergenic	.	.	.	.	.	0	1.296e-06
chrX:154527397	154527397	A	G	intergenic	.	.	.	.	.	0	1.167e-05
chrX:154527398	154527398	C	A	intergenic	.	.	.	.	.	0	6.482e-06
chrX:154527399	154527399	A	G	intergenic	.	.	.	.	.	0	2.593e-06
chrX:154527400	154527400	A	G	intergenic	.	.	.	.	.	0	5.186e-06
chrX:154527403	154527403	C	T	intergenic	.	.	.	.	.	0	5.186e-06
chrX:154527407	154527407	A	G	intergenic	.	.	.	.	.	0	5.186e-06
chrX:154527410	154527410	C	T	intergenic	.	.	.	.	.	0.0008407	0.001016
chrX:154527413	154527413	C	T	intergenic	.	.	.	.	.	5.095e-05	4.538e-05
chrX:154527414	154527414	C	T	intergenic	.	.	.	.	.	0	2.593e-06
chrX:154527417	154527417	G	A	intergenic	.	.	.	.	.	0.0002293	0.0002606
chrX:154527418	154527418	C	A	intergenic	.	.	.	.	.	0	2.593e-06
chrX:154527442	154527442	C	A	intergenic	.	.	.	.	.	0	1.296e-05
chrX:154527445	154527445	C	T	intergenic	.	.	.	.	.	0	2.593e-06
chrX:154527450	154527450	C	T	intergenic	.	.	.	.	.	0	1.296e-06
chrX:154527462	154527462	G	A	intergenic	.	.	.	.	.	0	1.296e-06
chrX:154527465	154527465	T	A	intergenic	.	.	.	.	.	0	6.482e-06
chrX:154527482	154527482	G	A	intergenic	.	.	.	.	.	0.002216	0.001952
chrX:154527484	154527484	C	T	intergenic	.	.	.	.	.	0	1.296e-06
chrX:154527486	154527486	A	G	intergenic	.	.	.	.	.	2.548e-05	7.779e-06
chrX:154527491	154527491	C	T	intergenic	.	.	.	.	.	2.548e-05	2.593e-06
chrX:154527492	154527492	G	A	intergenic	.	.	.	.	.	0	1.296e-06
chrX:154527510	154527510	G	A	intergenic	.	.	.	.	.	0.0001783	0.0001841
chrX:154527521	154527521	A	T	intergenic	.	.	.	.	.	2.548e-05	9.075e-06
chrX:154527529	154527529	G	A	intergenic	.	.	.	.	.	2.548e-05	5.186e-06
chrX:154527530	154527530	T	C	intergenic	.	.	.	.	.	5.095e-05	3.5e-05
chrX:154527532	154527532	C	T	intergenic	.	.	.	.	.	0	1.296e-06
chrX:154527537	154527537	T	C	intergenic	.	.	.	.	.	0	1.296e-06
chrX:154527541	154527541	C	G	intergenic	.	.	.	.	.	0	2.593e-06
chrX:154527551	154527551	T	C	intergenic	.	.	.	.	.	0	5.186e-06
chrX:154527556	154527556	G	T	intergenic	.	.	.	.	.	0	1.037e-05
chrX:154527561	154527561	A	G	intergenic	.	.	.	.	.	0	2.593e-06
chrX:154527562	154527562	G	A	intergenic	.	.	.	.	.	0	2.593e-06
chrX:154527564	154527564	G	A	intergenic	.	.	.	.	.	0	6.482e-06
chrX:154527567	154527567	T	C	intergenic	.	.	.	.	.	0	2.593e-06
chrX:154527574	154527574	C	T	intergenic	.	.	.	.	.	2.548e-05	1.037e-05
chrX:154527575	154527575	G	A	intergenic	.	.	.	.	.	0	5.186e-06
chrX:154527576	154527576	C	G	intergenic	.	.	.	.	.	0	5.186e-06
chrX:154527578	154527578	A	G	intergenic	.	.	.	.	.	2.548e-05	0
chrX:154527579	154527579	A	C	intergenic	.	.	.	.	.	0	4.538e-05
chrX:154527581	154527581	T	G	intergenic	.	.	.	.	.	2.548e-05	3.889e-05
chrX:154527582	154527582	G	A	intergenic	.	.	.	.	.	0	6.482e-06
chrX:154527590	154527590	G	A	intergenic	.	.	.	.	.	0	6.482e-06
chrX:154527598	154527598	C	T	intergenic	.	.	.	.	.	0	1.296e-06
chrX:154527599	154527599	C	T	intergenic	.	.	.	.	.	2.548e-05	0
chrX:154527602	154527602	C	T	intergenic	.	.	.	.	.	0	1.296e-06
chrX:154527606	154527606	A	G	intergenic	.	.	.	.	.	0	7.779e-06
chrX:154527607	154527607	G	C	intergenic	.	.	.	.	.	2.548e-05	2.852e-05
chrX:154527613	154527613	G	A	intergenic	.	.	.	.	.	0	1.296e-06
chrX:154527617	154527617	C	A	intergenic	.	.	.	.	.	0	2.593e-06
chrX:154527621	154527621	G	C	intergenic	.	.	.	.	.	0	1.296e-06
chrX:154527629	154527629	G	C	intergenic	.	.	.	.	.	2.548e-05	1.296e-05
chrX:154527640	154527640	C	T	intergenic	.	.	.	.	.	0	1.296e-06
chrX:154527642	154527642	G	T	intergenic	.	.	.	.	.	0	2.593e-06
chrX:154527647	154527647	A	T	intergenic	.	.	.	.	.	0	2.593e-06
chrX:154527650	154527650	T	C	intergenic	.	.	.	.	.	0	1.296e-06
chrX:154527652	154527652	G	C	intergenic	.	.	.	.	.	0	1.296e-06
chrX:154527654	154527654	A	T	intergenic	.	.	.	.	.	0	5.186e-06
chrX:154527655	154527655	C	T	intergenic	.	.	.	.	.	0	1.296e-06
chrX:154527660	154527660	T	C	intergenic	.	.	.	.	.	0	1.167e-05
chrX:154527670	154527670	T	G	intergenic	.	.	.	.	.	0	2.593e-06
chrX:154527689	154527689	C	T	intergenic	.	.	.	.	.	0	6.482e-06
chrX:154527696	154527696	G	A	intergenic	.	.	.	.	.	5.095e-05	2.982e-05
chrX:154527706	154527706	T	G	intergenic	.	.	.	.	.	5.095e-05	2.204e-05
chrX:154527708	154527708	T	G	intergenic	.	.	.	.	.	5.095e-05	3.371e-05
chrX:154527709	154527709	G	C	intergenic	.	.	.	.	.	0	1.296e-06
chrX:154527713	154527713	G	T	intergenic	.	.	.	.	.	2.548e-05	1.685e-05
chrX:154527716	154527716	T	C	intergenic	.	.	.	.	.	7.643e-05	1.815e-05
chrX:154527719	154527719	G	C	intergenic	.	.	.	.	.	0	2.593e-06
chrX:154527726	154527726	G	A	intergenic	.	.	.	.	.	0	7.779e-06
chrX:154527737	154527737	G	C	intergenic	.	.	.	.	.	0	1.296e-06
chrX:154527740	154527740	T	C	intergenic	.	.	.	.	.	0	1.296e-06
chrX:154527746	154527746	G	A	intergenic	.	.	.	.	.	0	1.296e-06
chrX:154527747	154527747	C	T	intergenic	.	.	.	.	.	0	1.296e-06
chrX:154527768	154527768	G	C	intergenic	.	.	.	.	.	0	1.296e-06
chrX:154527772	154527772	G	C	intergenic	.	.	.	.	.	0	9.075e-06
chrX:154527773	154527773	C	T	intergenic	.	.	.	.	.	0	2.593e-06
chrX:154527777	154527777	T	C	intergenic	.	.	.	.	.	2.548e-05	1.685e-05
chrX:154527779	154527779	C	A	intergenic	.	.	.	.	.	0	2.593e-06
chrX:154527780	154527780	C	T	intergenic	.	.	.	.	.	5.095e-05	5.834e-05
chrX:154527791	154527791	C	T	intergenic	.	.	.	.	.	0	2.593e-06
chrX:154527792	154527792	A	G	intergenic	.	.	.	.	.	0	1.296e-06
chrX:154527795	154527795	C	T	intergenic	.	.	.	.	.	0	2.593e-06
chrX:154527796	154527796	C	T	intergenic	.	.	.	.	.	0	2.593e-06
chrX:154527797	154527797	C	T	intergenic	.	.	.	.	.	2.548e-05	2.593e-06
chrX:154527798	154527798	G	A	intergenic	.	.	.	.	.	0	5.186e-06
chrX:154527799	154527799	C	T	intergenic	.	.	.	.	.	0	2.593e-06
chrX:154527804	154527804	G	C	intergenic	.	.	.	.	.	0	2.593e-06
chrX:154527807	154527807	G	T	intergenic	.	.	.	.	.	0.0001274	1.685e-05
chrX:154527814	154527814	T	C	intergenic	.	.	.	.	.	0	5.186e-06
chrX:154527820	154527820	A	G	intergenic	.	.	.	.	.	0	3.889e-06
chrX:154527832	154527832	T	C	intergenic	.	.	.	.	.	0.0001274	2.723e-05
chrX:154527837	154527837	G	A	intergenic	.	.	.	.	.	0	1.296e-06
chrX:154527838	154527838	G	A	intergenic	.	.	.	.	.	2.548e-05	0
chrX:154527840	154527840	C	T	intergenic	.	.	.	.	.	0	1.296e-06
chrX:154527845	154527845	A	G	intergenic	.	.	.	.	.	0	2.593e-06
chrX:154527849	154527849	C	A	intergenic	.	.	.	.	.	2.548e-05	2.593e-06
chrX:154527853	154527853	C	T	intergenic	.	.	.	.	.	5.095e-05	1.296e-05
chrX:154527854	154527854	G	A	intergenic	.	.	.	.	.	0	9.075e-06
chrX:154527860	154527860	G	C	intergenic	.	.	.	.	.	0	1.296e-06
chrX:154527865	154527865	C	T	intergenic	.	.	.	.	.	0	6.482e-06
chrX:154527888	154527888	G	A	intergenic	.	.	.	.	.	0.0006624	0.0004888
chrX:154527889	154527889	G	A	intergenic	.	.	.	.	.	0	1.296e-06
chrX:154527890	154527890	G	A	intergenic	.	.	.	.	.	0	5.186e-06
chrX:154527892	154527892	G	A	intergenic	.	.	.	.	.	0	1.296e-06
chrX:154527893	154527893	C	T	intergenic	.	.	.	.	.	0	6.482e-06
chrX:154527894	154527894	G	A	intergenic	.	.	.	.	.	0	1.296e-06
chrX:154527900	154527900	T	C	intergenic	.	.	.	.	.	0.001936	0.001759
chrX:154527902	154527902	T	A	intergenic	.	.	.	.	.	0.002013	0.001864
chrX:154527912	154527912	T	C	intergenic	.	.	.	.	.	0	6.482e-06
chrX:154527922	154527922	T	C	intergenic	.	.	.	.	.	0	5.186e-06
chrX:154527936	154527936	C	T	intergenic	.	.	.	.	.	5.095e-05	4.408e-05
chrX:154527937	154527937	G	A	intergenic	.	.	.	.	.	0	2.593e-06
chrX:154527947	154527947	C	T	intergenic	.	.	.	.	.	0	1.037e-05
chrX:154527948	154527948	G	A	intergenic	.	.	.	.	.	2.548e-05	3.371e-05
chrX:154527951	154527951	G	A	intergenic	.	.	.	.	.	0	2.593e-06
chrX:154527954	154527954	A	G	intergenic	.	.	.	.	.	0	6.482e-06
chrX:154527961	154527961	A	C	intergenic	.	.	.	.	.	2.548e-05	2.334e-05
chrX:154527967	154527967	C	A	intergenic	.	.	.	.	.	0.0001019	2.852e-05
chrX:154527968	154527968	A	C	intergenic	.	.	.	.	.	0	1.167e-05
chrX:154527972	154527972	T	C	intergenic	.	.	.	.	.	0	3.889e-06
chrX:154527974	154527974	A	G	intergenic	.	.	.	.	.	0	2.593e-06
chrX:154527984	154527984	T	A	intergenic	.	.	.	.	.	2.548e-05	3.76e-05
chrX:154527985	154527985	G	A	intergenic	.	.	.	.	.	0	1.296e-06
chrX:154527989	154527989	C	T	intergenic	.	.	.	.	.	2.548e-05	1.815e-05
chrX:154527997	154527997	C	T	intergenic	.	.	.	.	.	0	1.296e-06
chrX:154528007	154528007	T	C	intergenic	.	.	.	.	.	0	2.593e-06
chrX:154528011	154528011	A	G	intergenic	.	.	.	.	.	0	2.593e-06
chrX:154528019	154528019	C	G	intergenic	.	.	.	.	.	0	1.556e-05
chrX:154528032	154528032	C	T	intergenic	.	.	.	.	.	0.0001529	0.0001958
chrX:154528053	154528053	A	G	intergenic	.	.	.	.	.	0	3.889e-06
chrX:154528056	154528056	T	C	intergenic	.	.	.	.	.	0.001579	0.001427
chrX:154528059	154528059	G	A	intergenic	.	.	.	.	.	0	1.685e-05
chrX:154528061	154528061	G	A	intergenic	.	.	.	.	.	0	1.296e-06
chrX:154528063	154528063	C	A	intergenic	.	.	.	.	.	0	1.426e-05
chrX:154528064	154528064	T	C	intergenic	.	.	.	.	.	0.0001529	0.0001854
chrX:154528065	154528065	G	A	intergenic	.	.	.	.	.	0.0002038	0.0001504
chrX:154528072	154528072	G	A	intergenic	.	.	.	.	.	0	1.296e-06
chrX:154528081	154528081	T	C	intergenic	.	.	.	.	.	0	3.89e-06
chrX:154528084	154528084	A	C	intergenic	.	.	.	.	.	0	3.63e-05
chrX:154528085	154528085	C	T	intergenic	.	.	.	.	.	0	1.297e-06
chrX:154528087	154528087	C	T	intergenic	.	.	.	.	.	5.095e-05	1.037e-05
chrX:154528090	154528090	G	A	intergenic	.	.	.	.	.	0	2.593e-06
chrX:154528091	154528091	G	A	intergenic	.	.	.	.	.	2.548e-05	3.89e-06
chrX:154528093	154528093	G	A	intergenic	.	.	.	.	.	0	2.593e-06
chrX:154528094	154528094	G	C	intergenic	.	.	.	.	.	0	5.186e-06
chrX:154528096	154528096	G	A	intergenic	.	.	.	.	.	0	2.593e-06
chrX:154528100	154528100	G	A	intergenic	.	.	.	.	.	0	1.297e-06
chrX:154528111	154528111	C	G	intergenic	.	.	.	.	.	2.548e-05	1.427e-05
chrX:154528119	154528119	G	A	intergenic	.	.	.	.	.	0.001555	0.001394
chrX:154528120	154528120	C	T	intergenic	.	.	.	.	.	5.1e-05	4.541e-05
chrX:154528121	154528121	G	A	intergenic	.	.	.	.	.	0.000612	0.0004334
chrX:154528125	154528125	C	T	intergenic	.	.	.	.	.	0	3.892e-06
chrX:154528132	154528132	C	T	intergenic	.	.	.	.	.	0	1.298e-06
chrX:154528136	154528136	C	T	intergenic	.	.	.	.	.	0	1.038e-05
chrX:154528138	154528138	C	T	intergenic	.	.	.	.	.	0	7.785e-06
chrX:154528139	154528139	G	A	intergenic	.	.	.	.	.	0	2.595e-06
chrX:154528150	154528150	G	A	intergenic	.	.	.	.	.	0.0001785	0.0001518
chrX:154528154	154528154	G	C	intergenic	.	.	.	.	.	7.65e-05	8.045e-05
chrX:154528155	154528155	A	G	intergenic	.	.	.	.	.	0	1.037e-05
chrX:154528157	154528157	C	T	intergenic	.	.	.	.	.	0	9.077e-06
chrX:154528159	154528159	A	G	intergenic	.	.	.	.	.	7.644e-05	4.149e-05
chrX:154528167	154528167	T	C	intergenic	.	.	.	.	.	0	1.687e-05
chrX:154528219	154528219	T	C	intergenic	.	.	.	.	.	2.549e-05	2.205e-05
chrX:154528220	154528220	T	C	intergenic	.	.	.	.	.	2.549e-05	1.427e-05
chrX:154528221	154528221	G	A	intergenic	.	.	.	.	.	0	1.038e-05
chrX:154528225	154528225	C	G	intergenic	.	.	.	.	.	0.0001019	7.133e-05
chrX:154528227	154528227	A	G	intergenic	.	.	.	.	.	0.0001274	0.000131
chrX:154528229	154528229	G	A	intergenic	.	.	.	.	.	0	1.427e-05
chrX:154528231	154528231	G	A	intergenic	.	.	.	.	.	0	9.078e-06
chrX:154528233	154528233	G	A	intergenic	.	.	.	.	.	0	6.484e-06
chrX:154528235	154528235	T	G	intergenic	.	.	.	.	.	0.0002294	0.0004279
chrX:154528237	154528237	G	A	intergenic	.	.	.	.	.	0	2.594e-06
chrX:154528245	154528245	C	T	intergenic	.	.	.	.	.	2.549e-05	4.279e-05
chrX:154528246	154528246	T	C	intergenic	.	.	.	.	.	0	1.686e-05
chrX:154528250	154528250	A	G	intergenic	.	.	.	.	.	0	9.077e-06
chrX:154528255	154528255	A	G	intergenic	.	.	.	.	.	0	1.945e-05
chrX:154528261	154528261	T	C	intergenic	.	.	.	.	.	0	1.037e-05
chrX:154528269	154528269	C	A	intergenic	.	.	.	.	.	0	4.927e-05
chrX:154528275	154528275	C	T	intergenic	.	.	.	.	.	2.548e-05	1.296e-05
chrX:154528276	154528276	G	A	intergenic	.	.	.	.	.	0	2.593e-06
chrX:154528308	154528308	T	C	intergenic	.	.	.	.	.	0	3.889e-06
chrX:154528309	154528309	C	A	intergenic	.	.	.	.	.	2.548e-05	2.463e-05
chrX:154528312	154528312	G	C	intergenic	.	.	.	.	.	0.0001019	9.853e-05
chrX:154528315	154528315	C	T	intergenic	.	.	.	.	.	0	3.889e-06
chrX:154528319	154528319	A	G	intergenic	.	.	.	.	.	0	1.296e-06
chrX:154528320	154528320	T	C	intergenic	.	.	.	.	.	0	5.186e-06
chrX:154528322	154528322	G	A	intergenic	.	.	.	.	.	0	1.296e-05
chrX:154528330	154528330	C	T	intergenic	.	.	.	.	.	0	2.593e-06
chrX:154528338	154528338	A	C	intergenic	.	.	.	.	.	2.548e-05	4.927e-05
chrX:154528339	154528339	C	A	intergenic	.	.	.	.	.	7.643e-05	3.76e-05
chrX:154528350	154528350	A	G	intergenic	.	.	.	.	.	0	2.593e-06
chrX:154528353	154528353	A	T	intergenic	.	.	.	.	.	2.548e-05	2.982e-05
chrX:154528359	154528359	T	G	intergenic	.	.	.	.	.	0.0001529	0.0002606
chrX:154528360	154528360	G	A	intergenic	.	.	.	.	.	0	1.296e-06
chrX:154528361	154528361	T	C	intergenic	.	.	.	.	.	0	3.889e-06
chrX:154528365	154528365	T	C	intergenic	.	.	.	.	.	0	3.889e-06
chrX:154528370	154528370	G	A	intergenic	.	.	.	.	.	0	3.889e-06
chrX:154528371	154528371	C	T	intergenic	.	.	.	.	.	7.643e-05	7.779e-05
chrX:154528372	154528372	G	A	intergenic	.	.	.	.	.	0	6.482e-06
chrX:154528376	154528376	G	A	intergenic	.	.	.	.	.	0	2.593e-06
chrX:154528381	154528381	T	C	intergenic	.	.	.	.	.	2.548e-05	1.296e-06
chrX:154528387	154528387	C	T	intergenic	.	.	.	.	.	0	3.889e-06
chrX:154528395	154528395	T	C	intergenic	.	.	.	.	.	0.002446	0.002116
chrX:154528399	154528399	A	G	intergenic	.	.	.	.	.	0	6.482e-06
chrX:154528403	154528403	T	C	intergenic	.	.	.	.	.	5.095e-05	4.408e-05
chrX:154528404	154528404	G	A	intergenic	.	.	.	.	.	2.548e-05	3.112e-05
chrX:154528407	154528407	G	C	intergenic	.	.	.	.	.	0	2.463e-05
chrX:154528415	154528415	A	C	intergenic	.	.	.	.	.	2.548e-05	2.982e-05
chrX:154528416	154528416	T	C	intergenic	.	.	.	.	.	0	3.889e-06
chrX:154528426	154528426	C	T	intergenic	.	.	.	.	.	5.095e-05	3.889e-06
chrX:154528429	154528429	G	A	intergenic	.	.	.	.	.	0	1.296e-06
chrX:154528432	154528432	G	A	intergenic	.	.	.	.	.	0	2.593e-06
chrX:154528437	154528437	A	C	intergenic	.	.	.	.	.	0	1.945e-05
chrX:154528438	154528438	G	T	intergenic	.	.	.	.	.	2.548e-05	2.334e-05
chrX:154528440	154528440	T	C	intergenic	.	.	.	.	.	2.548e-05	2.982e-05
chrX:154528443	154528443	C	T	intergenic	.	.	.	.	.	0	1.297e-06
chrX:154528459	154528459	C	T	intergenic	.	.	.	.	.	0	6.483e-05
chrX:154528472	154528472	C	T	intergenic	.	.	.	.	.	0	2.593e-06
chrX:154528473	154528473	T	C	intergenic	.	.	.	.	.	2.548e-05	2.593e-06
chrX:154528474	154528474	G	A	intergenic	.	.	.	.	.	0	3.89e-06
chrX:154528475	154528475	C	A	intergenic	.	.	.	.	.	7.644e-05	7.002e-05
chrX:154528478	154528478	G	A	intergenic	.	.	.	.	.	0	1.297e-06
chrX:154528479	154528479	C	A	intergenic	.	.	.	.	.	0.0001019	6.742e-05
chrX:154528480	154528480	C	T	intergenic	.	.	.	.	.	2.548e-05	5.186e-06
chrX:154528481	154528481	A	C	intergenic	.	.	.	.	.	0.0001529	0.0002062
chrX:154528483	154528483	C	T	intergenic	.	.	.	.	.	2.548e-05	7.779e-06
chrX:154528484	154528484	C	G	intergenic	.	.	.	.	.	2.548e-05	2.204e-05
chrX:154528488	154528488	C	T	intergenic	.	.	.	.	.	5.096e-05	9.076e-06
chrX:154528489	154528489	G	A	intergenic	.	.	.	.	.	0	6.483e-06
chrX:154528491	154528491	A	C	intergenic	.	.	.	.	.	2.548e-05	8.428e-05
chrX:154528549	154528549	A	G	intergenic	.	.	.	.	.	0	5.186e-06
chrX:154528554	154528554	G	C	intergenic	.	.	.	.	.	0.0002038	0.000188
chrX:154528555	154528555	T	G	intergenic	.	.	.	.	.	0.0004077	0.0004318
chrX:154528560	154528560	T	C	intergenic	.	.	.	.	.	0	3.89e-06
chrX:154528566	154528566	C	T	intergenic	.	.	.	.	.	0	5.186e-06
chrX:154528568	154528568	G	C	intergenic	.	.	.	.	.	0	1.297e-05
chrX:154528572	154528572	C	T	intergenic	.	.	.	.	.	0	2.593e-06
chrX:154528573	154528573	G	A	intergenic	.	.	.	.	.	2.548e-05	5.186e-06
chrX:154528585	154528585	C	T	intergenic	.	.	.	.	.	0	1.297e-06
chrX:154528590	154528590	A	G	intergenic	.	.	.	.	.	0	1.556e-05
chrX:154528595	154528595	A	G	intergenic	.	.	.	.	.	0	6.483e-06
chrX:154528598	154528598	A	C	intergenic	.	.	.	.	.	2.548e-05	5.705e-05
chrX:154528599	154528599	C	G	intergenic	.	.	.	.	.	0	1.167e-05
chrX:154528601	154528601	T	C	intergenic	.	.	.	.	.	0	2.593e-06
chrX:154528602	154528602	T	C	intergenic	.	.	.	.	.	0	5.186e-06
chrX:154528604	154528604	G	A	intergenic	.	.	.	.	.	0.0001274	7.65e-05
chrX:154528608	154528608	G	A	intergenic	.	.	.	.	.	2.548e-05	0
chrX:154528612	154528612	A	G	intergenic	.	.	.	.	.	0	3.89e-06
chrX:154528615	154528615	C	T	intergenic	.	.	.	.	.	0	1.686e-05
chrX:154528616	154528616	G	A	intergenic	.	.	.	.	.	0	2.593e-06
chrX:154528626	154528626	C	T	intergenic	.	.	.	.	.	0	1.297e-05
chrX:154528628	154528628	G	C	intergenic	.	.	.	.	.	7.644e-05	2.852e-05
chrX:154528632	154528632	T	G	intergenic	.	.	.	.	.	2.548e-05	5.186e-05
chrX:154528636	154528636	A	G	intergenic	.	.	.	.	.	0	1.037e-05
chrX:154528645	154528645	T	C	intergenic	.	.	.	.	.	0	1.037e-05
chrX:154528648	154528648	C	T	intergenic	.	.	.	.	.	0	2.593e-06
chrX:154528650	154528650	A	G	intergenic	.	.	.	.	.	0.0006625	0.0004097
chrX:154528655	154528655	G	A	intergenic	.	.	.	.	.	0	1.297e-06
chrX:154528658	154528658	G	A	intergenic	.	.	.	.	.	0	4.149e-05
chrX:154528661	154528661	A	G	intergenic	.	.	.	.	.	0	6.483e-06
chrX:154528679	154528679	A	G	intergenic	.	.	.	.	.	0	1.297e-06
chrX:154528691	154528691	T	C	intergenic	.	.	.	.	.	0	3.89e-06
chrX:154528692	154528692	G	A	intergenic	.	.	.	.	.	0	1.297e-06
chrX:154528695	154528695	C	A	intergenic	.	.	.	.	.	0	2.334e-05
chrX:154528697	154528697	T	C	intergenic	.	.	.	.	.	0	3.89e-06
chrX:154528700	154528700	T	C	intergenic	.	.	.	.	.	0	2.593e-06
chrX:154528707	154528707	C	T	intergenic	.	.	.	.	.	0.009631	0.008645
chrX:154528708	154528708	G	A	intergenic	.	.	.	.	.	0.0006115	0.0006405
chrX:154528709	154528709	C	T	intergenic	.	.	.	.	.	0.0001019	1.945e-05
chrX:154528721	154528721	G	A	intergenic	.	.	.	.	.	0	2.593e-06
chrX:154528727	154528727	C	G	intergenic	.	.	.	.	.	0	1.426e-05
chrX:154528731	154528731	A	G	intergenic	.	.	.	.	.	0	6.483e-06
chrX:154528744	154528744	A	C	intergenic	.	.	.	.	.	0.0001274	6.483e-05
chrX:154528748	154528748	T	C	intergenic	.	.	.	.	.	0	2.593e-06
chrX:154528749	154528749	T	C	intergenic	.	.	.	.	.	2.548e-05	7.779e-06
chrX:154528757	154528757	C	T	intergenic	.	.	.	.	.	0	1.297e-06
chrX:154528761	154528761	G	T	intergenic	.	.	.	.	.	7.644e-05	3.241e-05
chrX:154528766	154528766	T	C	intergenic	.	.	.	.	.	0	1.297e-06
chrX:154528770	154528770	G	A	intergenic	.	.	.	.	.	0.0001019	5.575e-05
chrX:154528772	154528772	T	C	intergenic	.	.	.	.	.	0	7.779e-06
chrX:154528774	154528774	G	A	intergenic	.	.	.	.	.	0	7.779e-06
chrX:154528775	154528775	C	T	intergenic	.	.	.	.	.	0	6.483e-06
chrX:154528778	154528778	C	T	intergenic	.	.	.	.	.	5.096e-05	2.463e-05
chrX:154528781	154528781	G	A	intergenic	.	.	.	.	.	5.096e-05	1.945e-05
chrX:154528784	154528784	G	T	intergenic	.	.	.	.	.	0	9.076e-06
chrX:154528789	154528789	C	T	intergenic	.	.	.	.	.	0	1.037e-05
chrX:154528790	154528790	G	A	intergenic	.	.	.	.	.	0	1.297e-06
chrX:154528792	154528792	G	A	intergenic	.	.	.	.	.	0	3.89e-06
chrX:154528819	154528819	A	T	intergenic	.	.	.	.	.	0	1.167e-05
chrX:154528825	154528825	A	G	intergenic	.	.	.	.	.	0	2.593e-06
chrX:154528828	154528828	C	G	intergenic	.	.	.	.	.	0	1.297e-06
chrX:154528873	154528873	T	C	intergenic	.	.	.	.	.	0	5.186e-06
chrX:154528874	154528874	T	C	intergenic	.	.	.	.	.	0	1.037e-05
chrX:154528876	154528876	C	T	intergenic	.	.	.	.	.	0	2.593e-06
chrX:154528878	154528878	G	T	intergenic	.	.	.	.	.	2.548e-05	5.834e-05
chrX:154528882	154528882	C	T	intergenic	.	.	.	.	.	0	3.89e-06
chrX:154528883	154528883	G	A	intergenic	.	.	.	.	.	0	5.186e-06
chrX:154528884	154528884	A	C	intergenic	.	.	.	.	.	0.0001529	5.964e-05
chrX:154528886	154528886	T	C	intergenic	.	.	.	.	.	0	1.297e-06
chrX:154528891	154528891	T	C	intergenic	.	.	.	.	.	0	5.186e-06
chrX:154528896	154528896	C	G	intergenic	.	.	.	.	.	0	1.297e-06
chrX:154528898	154528898	C	T	intergenic	.	.	.	.	.	5.096e-05	1.167e-05
chrX:154528899	154528899	G	T	intergenic	.	.	.	.	.	0	2.204e-05
chrX:154528900	154528900	C	A	intergenic	.	.	.	.	.	5.096e-05	3.63e-05
chrX:154528901	154528901	C	T	intergenic	.	.	.	.	.	0	1.297e-06
chrX:154528907	154528907	T	C	intergenic	.	.	.	.	.	0	3.89e-06
chrX:154528912	154528912	G	A	intergenic	.	.	.	.	.	2.548e-05	1.686e-05
chrX:154528916	154528916	T	C	intergenic	.	.	.	.	.	2.548e-05	9.076e-06
chrX:154528917	154528917	T	G	intergenic	.	.	.	.	.	0.0001529	0.000166
chrX:154528918	154528918	T	C	intergenic	.	.	.	.	.	0	2.593e-06
chrX:154528941	154528941	A	G	intergenic	.	.	.	.	.	2.548e-05	1.297e-06
chrX:154528943	154528943	C	T	intergenic	.	.	.	.	.	0	1.297e-06
chrX:154528946	154528946	A	C	intergenic	.	.	.	.	.	5.096e-05	7.39e-05
chrX:154528947	154528947	G	A	intergenic	.	.	.	.	.	5.096e-05	5.057e-05
chrX:154528952	154528952	A	G	intergenic	.	.	.	.	.	0	7.779e-06
chrX:154528955	154528955	G	C	intergenic	.	.	.	.	.	0	1.297e-06
chrX:154528958	154528958	C	T	intergenic	.	.	.	.	.	0.0002293	0.0002126
chrX:154528961	154528961	G	A	intergenic	.	.	.	.	.	0	3.89e-06
chrX:154528966	154528966	A	G	intergenic	.	.	.	.	.	5.096e-05	4.538e-05
chrX:154528967	154528967	C	G	intergenic	.	.	.	.	.	0	3.89e-06
chrX:154528968	154528968	C	A	intergenic	.	.	.	.	.	7.644e-05	4.538e-05
chrX:154528969	154528969	T	C	intergenic	.	.	.	.	.	0	7.779e-06
chrX:154528973	154528973	C	A	intergenic	.	.	.	.	.	2.548e-05	5.446e-05
chrX:154528977	154528977	A	C	intergenic	.	.	.	.	.	0.0001274	9.335e-05
chrX:154528981	154528981	T	C	intergenic	.	.	.	.	.	0	7.779e-06
chrX:154528987	154528987	C	T	intergenic	.	.	.	.	.	0	2.593e-06
chrX:154528988	154528988	C	T	intergenic	.	.	.	.	.	0	2.593e-06
chrX:154528989	154528989	C	T	intergenic	.	.	.	.	.	7.644e-05	1.815e-05
chrX:154528990	154528990	G	A	intergenic	.	.	.	.	.	0	7.779e-06
chrX:154529004	154529004	T	C	intergenic	.	.	.	.	.	0	1.426e-05
chrX:154529006	154529006	C	A	intergenic	.	.	.	.	.	2.548e-05	2.593e-05
chrX:154529014	154529014	A	T	intergenic	.	.	.	.	.	2.548e-05	2.463e-05
chrX:154529020	154529020	G	A	intergenic	.	.	.	.	.	0	2.593e-06
chrX:154529022	154529022	G	A	intergenic	.	.	.	.	.	0	9.076e-06
chrX:154529025	154529025	G	A	intergenic	.	.	.	.	.	2.548e-05	6.483e-06
chrX:154529028	154529028	G	A	intergenic	.	.	.	.	.	0	1.297e-06
chrX:154529030	154529030	G	A	intergenic	.	.	.	.	.	2.548e-05	1.815e-05
chrX:154529032	154529032	A	G	intergenic	.	.	.	.	.	0	6.483e-06
chrX:154529033	154529033	C	T	intergenic	.	.	.	.	.	5.096e-05	6.483e-06
chrX:154529036	154529036	C	T	intergenic	.	.	.	.	.	0	2.593e-06
chrX:154529037	154529037	T	C	intergenic	.	.	.	.	.	0	6.483e-06
chrX:154529043	154529043	C	T	intergenic	.	.	.	.	.	0	3.89e-06
chrX:154529048	154529048	C	T	intergenic	.	.	.	.	.	0	2.593e-06
chrX:154529053	154529053	T	C	intergenic	.	.	.	.	.	5.095e-05	2.723e-05
chrX:154529056	154529056	G	A	intergenic	.	.	.	.	.	0	2.593e-06
chrX:154529063	154529063	A	G	intergenic	.	.	.	.	.	0	1.037e-05
chrX:154529065	154529065	G	A	intergenic	.	.	.	.	.	0	2.204e-05
chrX:154529067	154529067	A	C	intergenic	.	.	.	.	.	0.0001274	9.464e-05
chrX:154529071	154529071	G	A	intergenic	.	.	.	.	.	0	2.074e-05
chrX:154529085	154529085	C	T	intergenic	.	.	.	.	.	0	1.556e-05
chrX:154529088	154529088	G	C	intergenic	.	.	.	.	.	0	3.112e-05
chrX:154529089	154529089	A	G	intergenic	.	.	.	.	.	0	1.945e-05
chrX:154529090	154529090	G	A	intergenic	.	.	.	.	.	0	2.593e-06
chrX:154529091	154529091	G	T	intergenic	.	.	.	.	.	0.0001019	7.39e-05
chrX:154529095	154529095	A	G	intergenic	.	.	.	.	.	0.0001019	2.334e-05
chrX:154529096	154529096	G	A	intergenic	.	.	.	.	.	0	6.483e-06
chrX:154529098	154529098	T	C	intergenic	.	.	.	.	.	0	2.334e-05
chrX:154529100	154529100	G	C	intergenic	.	.	.	.	.	0	1.556e-05
chrX:154529102	154529102	A	G	intergenic	.	.	.	.	.	0	3.112e-05
chrX:154529103	154529103	G	A	intergenic	.	.	.	.	.	0	1.815e-05
chrX:154529104	154529104	T	C	intergenic	.	.	.	.	.	2.548e-05	1.297e-05
chrX:154529107	154529107	G	A	intergenic	.	.	.	.	.	0	6.483e-06
chrX:154529109	154529109	C	T	intergenic	.	.	.	.	.	0	2.204e-05
chrX:154529112	154529112	G	T	intergenic	.	.	.	.	.	0.0001274	0.000105
chrX:154529114	154529114	T	C	intergenic	.	.	.	.	.	0	1.426e-05
chrX:154529117	154529117	C	T	intergenic	.	.	.	.	.	0	7.779e-06
chrX:154529118	154529118	G	A	intergenic	.	.	.	.	.	0	2.723e-05
chrX:154529123	154529123	T	C	intergenic	.	.	.	.	.	2.548e-05	1.297e-05
chrX:154529128	154529128	T	C	intergenic	.	.	.	.	.	2.548e-05	2.982e-05
chrX:154529129	154529129	C	A	intergenic	.	.	.	.	.	0.0001274	7.78e-05
chrX:154529135	154529135	T	G	intergenic	.	.	.	.	.	0.0003057	0.000293
chrX:154529143	154529143	A	G	intergenic	.	.	.	.	.	0	3.891e-05
chrX:154529144	154529144	G	A	intergenic	.	.	.	.	.	0	2.464e-05
chrX:154529146	154529146	G	A	intergenic	.	.	.	.	.	0	2.205e-05
chrX:154529148	154529148	A	G	intergenic	.	.	.	.	.	5.098e-05	0.0001245
chrX:154529149	154529149	A	G	intergenic	.	.	.	.	.	0	4.281e-05
chrX:154529152	154529152	C	T	intergenic	.	.	.	.	.	0	1.038e-05
chrX:154529199	154529199	A	C	intergenic	.	.	.	.	.	0.005175	0.005279
chrX:154529201	154529201	T	C	intergenic	.	.	.	.	.	0.0001274	0.0001362
chrX:154529202	154529202	G	A	intergenic	.	.	.	.	.	0.0002294	0.000371
chrX:154529203	154529203	C	T	intergenic	.	.	.	.	.	2.549e-05	3.113e-05
chrX:154529204	154529204	A	G	intergenic	.	.	.	.	.	0.0008665	0.0008054
chrX:154529205	154529205	G	T	intergenic	.	.	.	.	.	0.0002803	0.000214
chrX:154529207	154529207	C	G	intergenic	.	.	.	.	.	5.096e-05	3.112e-05
chrX:154529212	154529212	C	T	intergenic	.	.	.	.	.	2.548e-05	3.631e-05
chrX:154529213	154529213	G	A	intergenic	.	.	.	.	.	0	1.556e-05
chrX:154529265	154529265	T	A	intergenic	.	.	.	.	.	5.096e-05	4.02e-05
chrX:154529269	154529269	T	C	intergenic	.	.	.	.	.	2.548e-05	2.723e-05
chrX:154529270	154529270	G	A	intergenic	.	.	.	.	.	2.548e-05	5.316e-05
chrX:154529273	154529273	C	T	intergenic	.	.	.	.	.	0	7.78e-06
chrX:154529274	154529274	C	T	intergenic	.	.	.	.	.	0	5.187e-06
chrX:154529284	154529284	G	A	intergenic	.	.	.	.	.	0	5.187e-06
chrX:154529292	154529292	A	G	intergenic	.	.	.	.	.	2.548e-05	2.853e-05
chrX:154529294	154529294	T	C	intergenic	.	.	.	.	.	2.548e-05	1.037e-05
chrX:154529304	154529304	T	C	intergenic	.	.	.	.	.	2.548e-05	7.78e-06
chrX:154529307	154529307	C	T	intergenic	.	.	.	.	.	0	3.242e-05
chrX:154529308	154529308	G	A	intergenic	.	.	.	.	.	7.644e-05	0.0001336
chrX:154529314	154529314	G	A	intergenic	.	.	.	.	.	2.548e-05	1.426e-05
chrX:154529318	154529318	T	A	intergenic	.	.	.	.	.	0.001045	0.001015
chrX:154529319	154529319	C	T	intergenic	.	.	.	.	.	0.0001019	4.02e-05
chrX:154529326	154529326	G	C	intergenic	.	.	.	.	.	0.0001019	5.575e-05
chrX:154529328	154529328	G	A	intergenic	.	.	.	.	.	0	7.78e-06
chrX:154529329	154529329	C	A	intergenic	.	.	.	.	.	0.0002548	0.0001336
chrX:154529340	154529340	G	A	intergenic	.	.	.	.	.	0	1.426e-05
chrX:154529345	154529345	A	G	intergenic	.	.	.	.	.	7.644e-05	8.949e-05
chrX:154529350	154529350	C	T	intergenic	.	.	.	.	.	5.099e-05	5.061e-05
chrX:154529375	154529375	A	G	intergenic	.	.	.	.	.	0.0001785	0.0001467
chrX:154529380	154529380	C	G	intergenic	.	.	.	.	.	0.0006883	0.0009019
chrX:154529381	154529381	A	C	intergenic	.	.	.	.	.	0.003059	0.00325
chrX:154529385	154529385	T	C	intergenic	.	.	.	.	.	7.645e-05	8.69e-05
chrX:154529387	154529387	T	C	intergenic	.	.	.	.	.	2.548e-05	2.853e-05
chrX:154529392	154529392	G	C	intergenic	.	.	.	.	.	7.645e-05	2.983e-05
chrX:154529396	154529396	T	A	intergenic	.	.	.	.	.	0.0004841	0.0003657
chrX:154529400	154529400	T	C	intergenic	.	.	.	.	.	0	1.297e-05
chrX:154529405	154529405	T	C	intergenic	.	.	.	.	.	2.548e-05	2.723e-05
chrX:154529406	154529406	T	C	intergenic	.	.	.	.	.	2.548e-05	2.463e-05
chrX:154529410	154529410	G	C	intergenic	.	.	.	.	.	0	2.982e-05
chrX:154529411	154529411	G	A	intergenic	.	.	.	.	.	0	9.076e-06
chrX:154529414	154529414	G	A	intergenic	.	.	.	.	.	0	5.186e-06
chrX:154529415	154529415	A	G	intergenic	.	.	.	.	.	0.0004841	0.0005432
chrX:154529416	154529416	G	A	intergenic	.	.	.	.	.	0	5.186e-06
chrX:154529421	154529421	G	A	intergenic	.	.	.	.	.	0	2.463e-05
chrX:154529423	154529423	T	G	intergenic	.	.	.	.	.	0.0004841	0.0003293
chrX:154529424	154529424	G	A	intergenic	.	.	.	.	.	0	3.889e-06
chrX:154529426	154529426	A	C	intergenic	.	.	.	.	.	0.0003312	0.0003099
chrX:154529427	154529427	A	G	intergenic	.	.	.	.	.	0.0003312	0.0002035
chrX:154529434	154529434	C	G	intergenic	.	.	.	.	.	7.643e-05	4.927e-05
chrX:154529441	154529441	C	T	intergenic	.	.	.	.	.	5.095e-05	0
chrX:154529458	154529458	G	A	intergenic	.	.	.	.	.	0	1.037e-05
chrX:154529465	154529465	G	A	intergenic	.	.	.	.	.	0	7.779e-06
chrX:154529470	154529470	C	T	intergenic	.	.	.	.	.	2.548e-05	1.815e-05
chrX:154529475	154529475	T	G	intergenic	.	.	.	.	.	7.643e-05	3.63e-05
chrX:154529480	154529480	C	T	intergenic	.	.	.	.	.	0	1.296e-06
chrX:154529481	154529481	A	G	intergenic	.	.	.	.	.	0	9.075e-06
chrX:154529482	154529482	C	A	intergenic	.	.	.	.	.	0	1.037e-05
chrX:154529497	154529497	C	G	intergenic	.	.	.	.	.	0	5.186e-06
chrX:154529498	154529498	A	G	intergenic	.	.	.	.	.	0	3.889e-06
chrX:154529504	154529504	G	A	intergenic	.	.	.	.	.	0	1.296e-06
chrX:154529506	154529506	T	C	intergenic	.	.	.	.	.	0	3.889e-06
chrX:154529512	154529512	C	T	intergenic	.	.	.	.	.	0	2.593e-06
chrX:154529513	154529513	T	G	intergenic	.	.	.	.	.	7.643e-05	4.278e-05
chrX:154529517	154529517	A	G	intergenic	.	.	.	.	.	0	5.186e-06
chrX:154529519	154529519	G	A	intergenic	.	.	.	.	.	0.0001019	0.0001283
chrX:154529520	154529520	C	A	intergenic	.	.	.	.	.	0	1.685e-05
chrX:154529523	154529523	G	C	intergenic	.	.	.	.	.	0	1.296e-06
chrX:154529528	154529528	T	C	intergenic	.	.	.	.	.	0	5.186e-06
chrX:154529533	154529533	G	A	intergenic	.	.	.	.	.	0	1.296e-06
chrX:154529539	154529539	G	A	intergenic	.	.	.	.	.	0	5.186e-06
chrX:154529544	154529544	C	A	intergenic	.	.	.	.	.	0	2.463e-05
chrX:154529547	154529547	C	T	intergenic	.	.	.	.	.	0	2.593e-06
chrX:154529549	154529549	A	G	intergenic	.	.	.	.	.	0	9.075e-06
chrX:154529550	154529550	G	C	intergenic	.	.	.	.	.	0	3.889e-06
chrX:154529551	154529551	G	A	intergenic	.	.	.	.	.	0	2.593e-06
chrX:154529554	154529554	C	T	intergenic	.	.	.	.	.	0	1.296e-06
chrX:154529556	154529556	G	A	intergenic	.	.	.	.	.	0	2.593e-06
chrX:154529559	154529559	G	A	intergenic	.	.	.	.	.	0	1.296e-06
chrX:154529561	154529561	G	A	intergenic	.	.	.	.	.	0	3.889e-06
chrX:154529562	154529562	G	A	intergenic	.	.	.	.	.	0.0001274	7.39e-05
chrX:154529564	154529564	C	T	intergenic	.	.	.	.	.	0	2.593e-06
chrX:154529568	154529568	C	T	intergenic	.	.	.	.	.	0	1.296e-06
chrX:154529575	154529575	T	C	intergenic	.	.	.	.	.	0	1.167e-05
chrX:154529577	154529577	C	A	intergenic	.	.	.	.	.	5.095e-05	4.149e-05
chrX:154529582	154529582	T	C	intergenic	.	.	.	.	.	0.0001529	0.0001776
chrX:154529587	154529587	C	T	intergenic	.	.	.	.	.	0	9.075e-06
chrX:154529589	154529589	C	T	intergenic	.	.	.	.	.	0	9.075e-06
chrX:154529590	154529590	G	A	intergenic	.	.	.	.	.	2.548e-05	4.149e-05
chrX:154529595	154529595	G	A	intergenic	.	.	.	.	.	7.643e-05	0.0001374
chrX:154529598	154529598	T	C	intergenic	.	.	.	.	.	0	6.482e-06
chrX:154529601	154529601	T	C	intergenic	.	.	.	.	.	2.548e-05	3.889e-06
chrX:154529602	154529602	C	T	intergenic	.	.	.	.	.	2.548e-05	9.075e-06
chrX:154529603	154529603	G	A	intergenic	.	.	.	.	.	2.548e-05	1.685e-05
chrX:154529605	154529605	G	A	intergenic	.	.	.	.	.	0	2.593e-06
chrX:154529606	154529606	C	T	intergenic	.	.	.	.	.	0	6.482e-06
chrX:154529608	154529608	T	C	intergenic	.	.	.	.	.	0	5.186e-06
chrX:154529611	154529611	G	A	intergenic	.	.	.	.	.	0	3.889e-06
chrX:154529612	154529612	T	A	intergenic	.	.	.	.	.	2.548e-05	2.204e-05
chrX:154529615	154529615	A	G	intergenic	.	.	.	.	.	0	2.593e-06
chrX:154529619	154529619	C	T	intergenic	.	.	.	.	.	0	1.296e-06
chrX:154529621	154529621	C	T	intergenic	.	.	.	.	.	0	1.296e-06
chrX:154529624	154529624	T	C	intergenic	.	.	.	.	.	0	5.186e-06
chrX:154529625	154529625	G	T	intergenic	.	.	.	.	.	2.548e-05	1.167e-05
chrX:154529632	154529632	C	G	intergenic	.	.	.	.	.	0	3.889e-06
chrX:154529633	154529633	C	T	intergenic	.	.	.	.	.	0	1.037e-05
chrX:154529638	154529638	A	G	intergenic	.	.	.	.	.	2.548e-05	5.186e-06
chrX:154529639	154529639	C	G	intergenic	.	.	.	.	.	0	2.593e-06
chrX:154529648	154529648	C	T	intergenic	.	.	.	.	.	0	1.296e-06
chrX:154529651	154529651	T	C	intergenic	.	.	.	.	.	2.548e-05	5.186e-06
chrX:154529652	154529652	G	A	intergenic	.	.	.	.	.	0	1.296e-06
chrX:154529656	154529656	T	C	intergenic	.	.	.	.	.	0	2.593e-06
chrX:154529659	154529659	C	T	intergenic	.	.	.	.	.	0.0006114	0.0005108
chrX:154529660	154529660	C	T	intergenic	.	.	.	.	.	0	1.296e-06
chrX:154529664	154529664	C	T	intergenic	.	.	.	.	.	0	1.296e-06
chrX:154529669	154529669	T	C	intergenic	.	.	.	.	.	7.643e-05	0.0001322
chrX:154529694	154529694	C	T	intergenic	.	.	.	.	.	0	2.593e-06
chrX:154529697	154529697	G	T	intergenic	.	.	.	.	.	0	2.204e-05
chrX:154529700	154529700	C	T	intergenic	.	.	.	.	.	0	1.296e-06
chrX:154529705	154529705	C	G	intergenic	.	.	.	.	.	0	2.593e-06
chrX:154529709	154529709	C	T	intergenic	.	.	.	.	.	0.0002802	0.00028
chrX:154529723	154529723	C	G	intergenic	.	.	.	.	.	0.0001274	0.0001193
chrX:154529724	154529724	C	G	intergenic	.	.	.	.	.	0	3.371e-05
chrX:154529733	154529733	A	G	intergenic	.	.	.	.	.	0	6.482e-06
chrX:154529734	154529734	G	C	intergenic	.	.	.	.	.	0	3.889e-06
chrX:154529736	154529736	A	G	intergenic	.	.	.	.	.	0	2.593e-06
chrX:154529739	154529739	C	T	intergenic	.	.	.	.	.	0	1.167e-05
chrX:154529740	154529740	G	A	intergenic	.	.	.	.	.	0	7.779e-06
chrX:154529745	154529745	G	C	intergenic	.	.	.	.	.	0	9.075e-06
chrX:154529752	154529752	A	G	intergenic	.	.	.	.	.	0	1.556e-05
chrX:154529753	154529753	G	C	intergenic	.	.	.	.	.	0	9.075e-06
chrX:154529755	154529755	G	A	intergenic	.	.	.	.	.	0	2.593e-06
chrX:154529762	154529762	G	A	intergenic	.	.	.	.	.	7.643e-05	6.742e-05
chrX:154529765	154529765	T	C	intergenic	.	.	.	.	.	0	2.593e-06
chrX:154529766	154529766	G	C	intergenic	.	.	.	.	.	0	5.186e-06
chrX:154529768	154529768	T	C	intergenic	.	.	.	.	.	2.548e-05	1.167e-05
chrX:154529776	154529776	G	A	intergenic	.	.	.	.	.	0	7.779e-06
chrX:154529785	154529785	G	A	intergenic	.	.	.	.	.	0	1.296e-06
chrX:154529788	154529788	T	C	intergenic	.	.	.	.	.	0	1.296e-06
chrX:154529795	154529795	C	G	intergenic	.	.	.	.	.	5.095e-05	3.76e-05
chrX:154529799	154529799	C	G	intergenic	.	.	.	.	.	0	3.889e-06
chrX:154529803	154529803	C	T	intergenic	.	.	.	.	.	2.548e-05	7.779e-06
chrX:154529804	154529804	G	A	intergenic	.	.	.	.	.	2.548e-05	1.296e-05
chrX:154529806	154529806	G	A	intergenic	.	.	.	.	.	0	2.593e-06
chrX:154529810	154529810	A	C	intergenic	.	.	.	.	.	5.095e-05	3.5e-05
chrX:154529834	154529834	C	T	intergenic	.	.	.	.	.	0	2.593e-06
chrX:154529837	154529837	A	G	intergenic	.	.	.	.	.	0	2.593e-06
chrX:154529839	154529839	T	G	intergenic	.	.	.	.	.	2.548e-05	7.131e-05
chrX:154529840	154529840	A	G	intergenic	.	.	.	.	.	0	1.296e-06
chrX:154529843	154529843	T	C	intergenic	.	.	.	.	.	0	1.167e-05
chrX:154529844	154529844	G	A	intergenic	.	.	.	.	.	0	5.575e-05
chrX:154529847	154529847	A	T	intergenic	.	.	.	.	.	0	9.075e-06
chrX:154529848	154529848	C	A	intergenic	.	.	.	.	.	2.548e-05	7.779e-06
chrX:154529849	154529849	C	T	intergenic	.	.	.	.	.	0	2.593e-06
chrX:154529850	154529850	A	G	intergenic	.	.	.	.	.	2.548e-05	6.482e-06
chrX:154529854	154529854	G	A	intergenic	.	.	.	.	.	0	2.593e-06
chrX:154529860	154529860	G	A	intergenic	.	.	.	.	.	2.548e-05	0.0001595
chrX:154529867	154529867	C	T	intergenic	.	.	.	.	.	0	1.426e-05
chrX:154529868	154529868	G	A	intergenic	.	.	.	.	.	0	2.334e-05
chrX:154529878	154529878	T	G	intergenic	.	.	.	.	.	0.0004586	0.0004304
chrX:154529881	154529881	T	C	intergenic	.	.	.	.	.	0	5.186e-06
chrX:154529894	154529894	G	T	intergenic	.	.	.	.	.	0	2.204e-05
chrX:154529900	154529900	G	A	intergenic	.	.	.	.	.	0	1.296e-06
chrX:154529902	154529902	C	T	intergenic	.	.	.	.	.	0	1.037e-05
chrX:154529908	154529908	T	C	intergenic	.	.	.	.	.	0	3.889e-06
chrX:154529911	154529911	G	A	intergenic	.	.	.	.	.	2.548e-05	3.112e-05
chrX:154529915	154529915	T	C	intergenic	.	.	.	.	.	0.0003821	0.0006858
chrX:154529918	154529918	T	C	intergenic	.	.	.	.	.	2.548e-05	1.556e-05
chrX:154529925	154529925	G	A	intergenic	.	.	.	.	.	0	1.037e-05
chrX:154529935	154529935	A	C	intergenic	.	.	.	.	.	0	1.426e-05
chrX:154529937	154529937	C	T	intergenic	.	.	.	.	.	0	3.889e-06
chrX:154529941	154529941	T	C	intergenic	.	.	.	.	.	5.095e-05	1.685e-05
chrX:154529943	154529943	G	A	intergenic	.	.	.	.	.	0	2.593e-06
chrX:154529953	154529953	A	T	intergenic	.	.	.	.	.	0	5.186e-06
chrX:154529955	154529955	C	G	intergenic	.	.	.	.	.	5.095e-05	5.186e-06
chrX:154529963	154529963	C	T	intergenic	.	.	.	.	.	0	2.593e-06
chrX:154529964	154529964	T	C	intergenic	.	.	.	.	.	2.548e-05	1.685e-05
chrX:154529965	154529965	T	G	intergenic	.	.	.	.	.	2.548e-05	1.945e-05
chrX:154529968	154529968	C	A	intergenic	.	.	.	.	.	2.548e-05	1.556e-05
chrX:154529990	154529990	A	G	intergenic	.	.	.	.	.	2.548e-05	5.186e-06
chrX:154529991	154529991	C	T	intergenic	.	.	.	.	.	2.548e-05	2.074e-05
chrX:154530000	154530000	C	T	intergenic	.	.	.	.	.	0	1.296e-06
chrX:154530006	154530006	G	A	intergenic	.	.	.	.	.	0	1.296e-06
chrX:154530009	154530009	T	C	intergenic	.	.	.	.	.	2.548e-05	1.167e-05
chrX:154530019	154530019	T	G	intergenic	.	.	.	.	.	2.548e-05	1.296e-06
chrX:154530021	154530021	G	C	intergenic	.	.	.	.	.	2.548e-05	1.296e-06
chrX:154530024	154530024	G	A	intergenic	.	.	.	.	.	0	1.296e-06
chrX:154530028	154530028	T	C	intergenic	.	.	.	.	.	7.643e-05	3.112e-05
chrX:154530030	154530030	C	T	intergenic	.	.	.	.	.	0	3.889e-06
chrX:154530038	154530038	T	C	intergenic	.	.	.	.	.	0	2.593e-06
chrX:154530039	154530039	G	A	intergenic	.	.	.	.	.	0	1.296e-06
chrX:154530043	154530043	C	T	intergenic	.	.	.	.	.	0	1.296e-06
chrX:154530054	154530054	T	A	intergenic	.	.	.	.	.	0	1.815e-05
chrX:154530056	154530056	G	A	intergenic	.	.	.	.	.	0	2.593e-06
chrX:154530057	154530057	C	T	intergenic	.	.	.	.	.	0	3.889e-06
chrX:154530060	154530060	T	C	intergenic	.	.	.	.	.	0	5.186e-06
chrX:154530065	154530065	C	A	intergenic	.	.	.	.	.	0	5.186e-06
chrX:154530069	154530069	C	A	intergenic	.	.	.	.	.	2.548e-05	2.204e-05
chrX:154530075	154530075	G	A	intergenic	.	.	.	.	.	0	1.296e-06
chrX:154530078	154530078	C	A	intergenic	.	.	.	.	.	5.095e-05	2.463e-05
chrX:154530085	154530085	C	A	intergenic	.	.	.	.	.	2.548e-05	1.945e-05
chrX:154530088	154530088	C	G	intergenic	.	.	.	.	.	0	2.593e-06
chrX:154530090	154530090	C	T	intergenic	.	.	.	.	.	0	9.075e-06
chrX:154530091	154530091	G	A	intergenic	.	.	.	.	.	0	1.296e-06
chrX:154530105	154530105	C	A	intergenic	.	.	.	.	.	2.548e-05	1.037e-05
chrX:154530128	154530128	A	G	intergenic	.	.	.	.	.	0	2.334e-05
chrX:154530133	154530133	C	T	intergenic	.	.	.	.	.	2.548e-05	2.593e-06
chrX:154530137	154530137	G	A	intergenic	.	.	.	.	.	2.548e-05	1.167e-05
chrX:154530139	154530139	C	T	intergenic	.	.	.	.	.	0	1.296e-06
chrX:154530141	154530141	A	C	intergenic	.	.	.	.	.	0.0001019	0.0001102
chrX:154530146	154530146	A	T	intergenic	.	.	.	.	.	2.548e-05	2.593e-06
chrX:154530148	154530148	T	C	intergenic	.	.	.	.	.	2.548e-05	5.186e-06
chrX:154530149	154530149	A	C	intergenic	.	.	.	.	.	0	7.131e-05
chrX:154530153	154530153	C	T	intergenic	.	.	.	.	.	0	1.296e-06
chrX:154530156	154530156	C	A	intergenic	.	.	.	.	.	0	6.482e-06
chrX:154530157	154530157	T	C	intergenic	.	.	.	.	.	0	1.426e-05
chrX:154530158	154530158	G	A	intergenic	.	.	.	.	.	0	1.296e-06
chrX:154530169	154530169	C	T	intergenic	.	.	.	.	.	7.643e-05	4.149e-05
chrX:154530170	154530170	G	A	intergenic	.	.	.	.	.	0	2.593e-06
chrX:154530181	154530181	C	T	intergenic	.	.	.	.	.	0	1.296e-06
chrX:154530183	154530183	C	T	intergenic	.	.	.	.	.	0	1.296e-06
chrX:154530187	154530187	C	T	intergenic	.	.	.	.	.	0	2.593e-06
chrX:154530192	154530192	G	A	intergenic	.	.	.	.	.	2.548e-05	1.296e-05
chrX:154530205	154530205	A	C	intergenic	.	.	.	.	.	0	4.278e-05
chrX:154530210	154530210	G	C	intergenic	.	.	.	.	.	0	2.593e-06
chrX:154530214	154530214	G	A	intergenic	.	.	.	.	.	0	3.889e-06
chrX:154530216	154530216	G	A	intergenic	.	.	.	.	.	0	1.296e-06
chrX:154530220	154530220	T	C	intergenic	.	.	.	.	.	0	5.186e-06
chrX:154530226	154530226	T	C	intergenic	.	.	.	.	.	0	1.296e-06
chrX:154530230	154530230	C	T	intergenic	.	.	.	.	.	0	2.593e-06
chrX:154530235	154530235	T	C	intergenic	.	.	.	.	.	7.643e-05	6.871e-05
chrX:154530241	154530241	T	C	intergenic	.	.	.	.	.	0	7.779e-06
chrX:154530244	154530244	T	C	intergenic	.	.	.	.	.	7.643e-05	1.815e-05
chrX:154530245	154530245	T	C	intergenic	.	.	.	.	.	0	6.482e-06
chrX:154530257	154530257	G	A	intergenic	.	.	.	.	.	0	1.296e-06
chrX:154530258	154530258	G	A	intergenic	.	.	.	.	.	0	5.186e-06
chrX:154530270	154530270	T	G	intergenic	.	.	.	.	.	0	2.334e-05
chrX:154530272	154530272	G	A	intergenic	.	.	.	.	.	5.095e-05	1.426e-05
chrX:154530274	154530274	C	T	intergenic	.	.	.	.	.	0	5.186e-06
chrX:154530275	154530275	A	G	intergenic	.	.	.	.	.	0	2.593e-06
chrX:154530283	154530283	T	A	intergenic	.	.	.	.	.	0	3.889e-06
chrX:154530285	154530285	C	T	intergenic	.	.	.	.	.	2.548e-05	2.593e-06
chrX:154530295	154530295	C	T	intergenic	.	.	.	.	.	0	1.296e-06
chrX:154530297	154530297	C	T	intergenic	.	.	.	.	.	0	2.593e-06
chrX:154530302	154530302	G	A	intergenic	.	.	.	.	.	5.095e-05	3.889e-06
chrX:154530312	154530312	C	T	intergenic	.	.	.	.	.	0	1.296e-06
chrX:154530316	154530316	T	C	intergenic	.	.	.	.	.	0	1.815e-05
chrX:154530317	154530317	T	C	intergenic	.	.	.	.	.	2.548e-05	3.889e-06
chrX:154530319	154530319	A	G	intergenic	.	.	.	.	.	0	3.889e-06
chrX:154530323	154530323	C	A	intergenic	.	.	.	.	.	2.548e-05	6.482e-06
chrX:154530328	154530328	G	A	intergenic	.	.	.	.	.	0	1.296e-06
chrX:154530330	154530330	A	C	intergenic	.	.	.	.	.	0.0003567	0.0004343
chrX:154530337	154530337	G	A	intergenic	.	.	.	.	.	0	2.204e-05
chrX:154530339	154530339	A	C	intergenic	.	.	.	.	.	0.0002802	0.0002528
chrX:154530348	154530348	C	T	intergenic	.	.	.	.	.	2.548e-05	2.593e-05
chrX:154530349	154530349	G	A	intergenic	.	.	.	.	.	0	2.593e-06
chrX:154530358	154530358	C	A	intergenic	.	.	.	.	.	2.548e-05	3.889e-06
chrX:154530360	154530360	T	C	intergenic	.	.	.	.	.	0	1.426e-05
chrX:154530375	154530375	A	G	intergenic	.	.	.	.	.	5.095e-05	2.593e-06
chrX:154530386	154530386	C	T	intergenic	.	.	.	.	.	0	2.593e-06
chrX:154530388	154530388	G	A	intergenic	.	.	.	.	.	0	1.296e-06
chrX:154530390	154530390	G	A	intergenic	.	.	.	.	.	0	1.296e-06
chrX:154532010	154532010	T	C	exonic	.	nonsynonymous SNV	c.A1628G	p.H543R	23.1	2.548e-05	6.482e-06
chrX:154532011	154532011	G	T	exonic	.	nonsynonymous SNV	c.C1627A	p.H543N	13.1	2.548e-05	1.556e-05
chrX:154532015	154532015	G	A	exonic	.	synonymous SNV	c.C1623T	p.N541N	.	0	1.296e-06
chrX:154532024	154532024	C	G	exonic	.	nonsynonymous SNV	c.G1614C	p.K538N	16.77	2.548e-05	1.685e-05
chrX:154532025	154532025	T	A	exonic	.	nonsynonymous SNV	c.A1613T	p.K538M	24	0	1.426e-05
chrX:154532027	154532027	G	A	exonic	.	synonymous SNV	c.C1611T	p.Y537Y	.	0	2.593e-06
chrX:154532031	154532031	G	C	exonic	.	nonsynonymous SNV	c.C1607G	p.T536S	14.99	2.548e-05	4.149e-05
chrX:154532033	154532033	G	A	exonic	.	synonymous SNV	c.C1605T	p.G535G	.	2.548e-05	1.296e-06
chrX:154532055	154532055	C	G	exonic	Uncertain_significance	nonsynonymous SNV	c.G1583C	p.R528T	10.27	2.548e-05	6.612e-05
chrX:154532058	154532058	T	C	exonic	.	nonsynonymous SNV	c.A1580G	p.K527R	11.57	2.548e-05	1.685e-05
chrX:154532068	154532068	C	T	exonic	Uncertain_significance	nonsynonymous SNV	c.G1570A	p.E524K	13.39	0	3.241e-05
chrX:154532069	154532069	G	A	exonic	.	synonymous SNV	c.C1569T	p.D523D	.	0	2.204e-05
chrX:154532074	154532074	C	T	exonic	.	nonsynonymous SNV	c.G1564A	p.A522T	16.82	0	2.593e-06
chrX:154532094	154532094	G	C	intronic	.	.	.	.	.	0	6.482e-06
chrX:154532095	154532095	A	T	intronic	.	.	.	.	.	0	2.593e-06
chrX:154532097	154532097	A	T	intronic	.	.	.	.	.	0	1.815e-05
chrX:154532102	154532102	C	T	intronic	Likely_benign	.	.	.	.	0.0004586	0.0004927
chrX:154532110	154532110	G	C	intronic	.	.	.	.	.	2.548e-05	0
chrX:154532124	154532124	T	C	intronic	.	.	.	.	.	0	3.889e-06
chrX:154532125	154532125	A	G	intronic	.	.	.	.	.	0	3.889e-06
chrX:154532128	154532128	T	G	intronic	.	.	.	.	.	2.548e-05	7.779e-06
chrX:154532130	154532130	C	T	intronic	.	.	.	.	.	0	1.296e-06
chrX:154532136	154532136	C	T	intronic	.	.	.	.	.	0	1.296e-06
chrX:154532138	154532138	C	T	intronic	.	.	.	.	.	0	2.593e-06
chrX:154532142	154532142	G	A	intronic	.	.	.	.	.	2.548e-05	2.593e-06
chrX:154532144	154532144	C	A	intronic	.	.	.	.	.	2.548e-05	1.167e-05
chrX:154532148	154532148	G	A	intronic	.	.	.	.	.	0	2.593e-06
chrX:154532151	154532151	C	T	intronic	.	.	.	.	.	0	3.889e-06
chrX:154532152	154532152	G	T	intronic	.	.	.	.	.	0	3.889e-06
chrX:154532154	154532154	T	C	intronic	Uncertain_significance	.	.	.	.	0	1.167e-05
chrX:154532169	154532169	G	A	intronic	Likely_benign	.	.	.	.	0	2.723e-05
chrX:154532170	154532170	C	A	intronic	.	.	.	.	.	0	1.296e-05
chrX:154532174	154532174	C	A	intronic	.	.	.	.	.	2.548e-05	1.037e-05
chrX:154532175	154532175	A	C	intronic	.	.	.	.	.	0.001401	0.001376
chrX:154532176	154532176	C	T	intronic	.	.	.	.	.	0	5.186e-06
chrX:154532177	154532177	C	G	intronic	.	.	.	.	.	0	2.593e-06
chrX:154532178	154532178	C	T	intronic	Likely_benign	.	.	.	.	0	2.593e-06
chrX:154532179	154532179	T	G	intronic	.	.	.	.	.	0.004611	0.004443
chrX:154532185	154532185	C	T	intronic	.	.	.	.	.	0	1.296e-06
chrX:154532189	154532189	T	A	exonic	.	nonsynonymous SNV	c.A1546T	p.S516C	17.05	0.004535	0.00446
chrX:154532191	154532191	C	T	exonic	.	nonsynonymous SNV	c.G1544A	p.G515D	18.16	2.548e-05	1.296e-06
chrX:154532193	154532193	A	G	exonic	Likely_benign	synonymous SNV	c.T1542C	p.Y514Y	.	0	1.296e-06
chrX:154532199	154532199	A	G	exonic	.	synonymous SNV	c.T1536C	p.Y512Y	.	2.548e-05	1.556e-05
chrX:154532204	154532204	G	A	exonic	.	nonsynonymous SNV	c.C1531T	p.P511S	8.677	2.548e-05	0.0001232
chrX:154532212	154532212	T	C	exonic	.	nonsynonymous SNV	c.A1523G	p.K508R	3.712	0	3.889e-06
chrX:154532214	154532214	G	A	exonic	Likely_benign	synonymous SNV	c.C1521T	p.P507P	.	5.095e-05	2.723e-05
chrX:154532217	154532217	C	T	exonic	.	synonymous SNV	c.G1518A	p.K506K	.	0	1.296e-06
chrX:154532240	154532240	G	A	exonic	Likely_benign	synonymous SNV	c.C1495T	p.L499L	.	2.548e-05	4.019e-05
chrX:154532247	154532247	G	A	exonic	Conflicting_interpretations_of_pathogenicity	synonymous SNV	c.C1488T	p.T496T	.	0	3.889e-06
chrX:154532268	154532268	A	G	exonic	.	synonymous SNV	c.T1467C	p.R489R	.	2.548e-05	0
chrX:154532270	154532270	G	A	exonic	Likely_pathogenic	nonsynonymous SNV	c.C1465T	p.R489C	12.81	0	1.556e-05
chrX:154532277	154532277	G	A	exonic	Likely_benign	synonymous SNV	c.C1458T	p.D486D	.	0	2.074e-05
chrX:154532280	154532280	G	A	exonic	.	synonymous SNV	c.C1455T	p.S485S	.	0	6.482e-06
chrX:154532285	154532285	G	A	intronic	Uncertain_significance	.	.	.	.	0	2.593e-06
chrX:154532288	154532288	G	T	intronic	.	.	.	.	.	2.548e-05	2.593e-06
chrX:154532292	154532292	T	C	intronic	.	.	.	.	.	0	1.296e-06
chrX:154532310	154532310	C	T	intronic	.	.	.	.	.	0	0.0001063
chrX:154532311	154532311	G	A	intronic	.	.	.	.	.	0.0003312	0.0002204
chrX:154532314	154532314	G	A	intronic	.	.	.	.	.	0.0001274	9.853e-05
chrX:154532324	154532324	G	A	intronic	.	.	.	.	.	0	1.296e-06
chrX:154532327	154532327	G	C	intronic	.	.	.	.	.	0.0001783	5.834e-05
chrX:154532332	154532332	G	A	intronic	.	.	.	.	.	0	2.593e-06
chrX:154532358	154532358	T	C	intronic	.	.	.	.	.	5.095e-05	5.186e-06
chrX:154532369	154532369	C	T	intronic	.	.	.	.	.	0	9.075e-06
chrX:154532370	154532370	G	A	intronic	.	.	.	.	.	2.548e-05	1.556e-05
chrX:154532376	154532376	T	C	intronic	.	.	.	.	.	7.643e-05	4.149e-05
chrX:154532377	154532377	G	A	intronic	.	.	.	.	.	0	2.593e-06
chrX:154532389	154532389	C	T	exonic	Pathogenic	nonsynonymous SNV	c.G1451A	p.R484H	21	0	1.296e-06
chrX:154532390	154532390	G	A	exonic	.	nonsynonymous SNV	c.C1450T	p.R484C	19.92	0	2.593e-06
chrX:154532391	154532391	C	T	exonic	.	synonymous SNV	c.G1449A	p.V483V	.	0	1.296e-06
chrX:154532394	154532394	G	A	exonic	Likely_benign	synonymous SNV	c.C1446T	p.F482F	.	7.643e-05	4.667e-05
chrX:154532412	154532412	G	A	exonic	Likely_benign	synonymous SNV	c.C1428T	p.C476C	.	5.095e-05	1.426e-05
chrX:154532418	154532418	G	C	exonic	.	synonymous SNV	c.C1422G	p.V474V	.	0	5.186e-06
chrX:154532420	154532420	C	T	exonic	Likely_pathogenic	nonsynonymous SNV	c.G1420A	p.V474I	19.92	0	3.889e-06
chrX:154532421	154532421	G	A	exonic	Conflicting_interpretations_of_pathogenicity	synonymous SNV	c.C1419T	p.D473D	.	0	5.186e-06
chrX:154532434	154532434	C	T	exonic	.	nonsynonymous SNV	c.G1406A	p.R469H	28.5	0	3.889e-06
chrX:154532436	154532436	C	T	exonic	Likely_benign	synonymous SNV	c.G1404A	p.E468E	.	2.548e-05	1.945e-05
chrX:154532440	154532440	T	C	exonic	.	nonsynonymous SNV	c.A1400G	p.Y467C	17.04	0	3.889e-06
chrX:154532444	154532444	C	A	exonic	.	nonsynonymous SNV	c.G1396T	p.A466S	25.5	0	7.779e-06
chrX:154532449	154532449	G	A	exonic	.	nonsynonymous SNV	c.C1391T	p.P464L	17.41	0	1.296e-06
chrX:154532459	154532459	C	T	exonic	Likely_pathogenic	nonsynonymous SNV	c.G1381A	p.V461M	16.02	0	1.296e-06
chrX:154532476	154532476	A	T	intronic	.	.	.	.	.	7.643e-05	1.037e-05
chrX:154532481	154532481	C	T	intronic	.	.	.	.	.	0	2.593e-06
chrX:154532482	154532482	T	C	intronic	.	.	.	.	.	0	1.296e-06
chrX:154532486	154532486	T	C	intronic	.	.	.	.	.	0	1.296e-06
chrX:154532493	154532493	A	G	intronic	.	.	.	.	.	7.643e-05	2.982e-05
chrX:154532498	154532498	C	T	intronic	.	.	.	.	.	0	2.593e-06
chrX:154532505	154532505	C	T	intronic	.	.	.	.	.	0	2.593e-06
chrX:154532508	154532508	G	A	intronic	.	.	.	.	.	0	6.482e-06
chrX:154532510	154532510	G	A	intronic	.	.	.	.	.	2.548e-05	7.779e-06
chrX:154532512	154532512	A	T	intronic	.	.	.	.	.	0	2.593e-06
chrX:154532519	154532519	C	T	intronic	.	.	.	.	.	0.0001274	7.779e-06
chrX:154532520	154532520	G	A	intronic	.	.	.	.	.	0	9.075e-06
chrX:154532521	154532521	G	C	intronic	.	.	.	.	.	2.548e-05	1.296e-06
chrX:154532530	154532530	C	T	intronic	.	.	.	.	.	0	6.482e-06
chrX:154532531	154532531	G	A	intronic	.	.	.	.	.	0	1.167e-05
chrX:154532550	154532550	C	T	intronic	.	.	.	.	.	0	1.296e-06
chrX:154532564	154532564	C	G	intronic	Uncertain_significance	.	.	.	.	2.548e-05	9.464e-05
chrX:154532569	154532569	T	C	exonic	Pathogenic	nonsynonymous SNV	c.A1375G	p.K459E	16.35	0	3.889e-06
chrX:154532581	154532581	C	T	exonic	.	nonsynonymous SNV	c.G1363A	p.G455S	10.65	0	7.779e-06
chrX:154532582	154532582	G	A	exonic	Likely_benign	synonymous SNV	c.C1362T	p.Y454Y	.	0	7.779e-06
chrX:154532585	154532585	G	A	exonic	Likely_benign	synonymous SNV	c.C1359T	p.T453T	.	0	1.296e-06
chrX:154532600	154532600	C	T	exonic	Likely_benign	synonymous SNV	c.G1344A	p.S448S	.	0	5.186e-06
chrX:154532609	154532609	G	A	exonic	Conflicting_interpretations_of_pathogenicity	synonymous SNV	c.C1335T	p.P445P	.	0	5.186e-06
chrX:154532612	154532612	G	A	exonic	.	synonymous SNV	c.C1332T	p.N444N	.	0	1.296e-06
chrX:154532613	154532613	T	C	exonic	.	nonsynonymous SNV	c.A1331G	p.N444S	7.22	0	2.593e-06
chrX:154532614	154532614	T	G	exonic	Conflicting_interpretations_of_pathogenicity	nonsynonymous SNV	c.A1330C	p.N444H	13.69	2.548e-05	1.167e-05
chrX:154532616	154532616	A	G	exonic	.	nonsynonymous SNV	c.T1328C	p.F443S	14.67	0	3.889e-06
chrX:154532618	154532618	G	A	exonic	.	synonymous SNV	c.C1326T	p.F442F	.	0	2.593e-06
chrX:154532627	154532627	C	T	exonic	Likely_benign	synonymous SNV	c.G1317A	p.P439P	.	5.095e-05	1.426e-05
chrX:154532644	154532644	T	C	exonic	.	nonsynonymous SNV	c.A1300G	p.M434V	11.69	0	9.075e-06
chrX:154532645	154532645	C	T	exonic	Likely_benign	synonymous SNV	c.G1299A	p.K433K	.	2.548e-05	1.296e-06
chrX:154532649	154532649	G	A	exonic	.	nonsynonymous SNV	c.C1295T	p.T432I	10.41	0	2.593e-06
chrX:154532651	154532651	G	A	exonic	Likely_benign	synonymous SNV	c.C1293T	p.Y431Y	.	0	6.482e-06
chrX:154532656	154532656	C	T	exonic	.	nonsynonymous SNV	c.G1288A	p.V430M	12.66	5.095e-05	6.482e-06
chrX:154532660	154532660	C	T	exonic	.	synonymous SNV	c.G1284A	p.E428E	.	0	1.037e-05
chrX:154532663	154532663	G	A	exonic	Likely_benign	synonymous SNV	c.C1281T	p.N427N	.	0	3.889e-06
chrX:154532674	154532674	C	T	exonic	.	nonsynonymous SNV	c.G1270A	p.V424M	16.83	0	1.296e-06
chrX:154532690	154532690	G	A	exonic	Conflicting_interpretations_of_pathogenicity	synonymous SNV	c.C1254T	p.N418N	.	0	5.186e-06
chrX:154532694	154532694	C	T	exonic	Pathogenic	nonsynonymous SNV	c.G1250A	p.R417H	18.67	0	2.593e-06
chrX:154532702	154532702	C	G	exonic	Uncertain_significance	nonsynonymous SNV	c.G1242C	p.Q414H	11.84	7.643e-05	4.278e-05
chrX:154532708	154532708	G	C	exonic	.	nonsynonymous SNV	c.C1236G	p.H412Q	4.359	0	3.63e-05
chrX:154532714	154532714	G	A	exonic	.	synonymous SNV	c.C1230T	p.I410I	.	0	5.186e-06
chrX:154532719	154532719	C	T	exonic	.	nonsynonymous SNV	c.G1225A	p.D409N	15.96	0	3.889e-06
chrX:154532720	154532720	G	A	exonic	.	synonymous SNV	c.C1224T	p.G408G	.	5.095e-05	9.464e-05
chrX:154532722	154532722	C	T	exonic	Likely_pathogenic	nonsynonymous SNV	c.G1222A	p.G408S	16.83	2.548e-05	7.779e-06
chrX:154532733	154532733	T	C	exonic	.	nonsynonymous SNV	c.A1211G	p.H404R	0.011	0	1.296e-06
chrX:154532734	154532734	G	C	exonic	.	nonsynonymous SNV	c.C1210G	p.H404D	9.751	0	6.482e-06
chrX:154532738	154532738	C	T	exonic	.	synonymous SNV	c.G1206A	p.Q402Q	.	0.0001019	6.742e-05
chrX:154532741	154532741	C	T	exonic	Likely_benign	synonymous SNV	c.G1203A	p.L401L	.	2.548e-05	5.704e-05
chrX:154532753	154532753	G	A	exonic	Uncertain_significance	synonymous SNV	c.C1191T	p.A397A	.	0	7.779e-06
chrX:154532764	154532764	C	T	exonic	.	nonsynonymous SNV	c.G1180A	p.E394K	15.92	0	1.296e-06
chrX:154532770	154532770	G	A	exonic	Likely_benign	synonymous SNV	c.C1174T	p.L392L	.	0	5.575e-05
chrX:154532780	154532780	G	A	exonic	Likely_benign	synonymous SNV	c.C1164T	p.C388C	.	0.0001274	3.889e-05
chrX:154532786	154532786	C	T	exonic	Likely_benign	synonymous SNV	c.G1158A	p.L386L	.	2.548e-05	5.964e-05
chrX:154532795	154532795	G	A	exonic	Likely_benign	synonymous SNV	c.C1149T	p.P383P	.	0	1.296e-06
chrX:154532801	154532801	C	T	exonic	Likely_benign	synonymous SNV	c.G1143A	p.G381G	.	5.095e-05	7.779e-05
chrX:154532806	154532806	C	T	intronic	Likely_benign	.	.	.	.	0.0004331	0.0004836
chrX:154532807	154532807	G	A	intronic	.	.	.	.	.	0	1.296e-06
chrX:154532811	154532811	C	T	intronic	Likely_benign	.	.	.	.	2.548e-05	0
chrX:154532812	154532812	G	A	intronic	Likely_benign	.	.	.	.	0	3.889e-06
chrX:154532814	154532814	A	G	intronic	.	.	.	.	.	0	3.889e-06
chrX:154532817	154532817	G	A	intronic	.	.	.	.	.	0	2.593e-06
chrX:154532821	154532821	A	G	intronic	Likely_benign	.	.	.	.	0.0001529	0.0001452
chrX:154532826	154532826	C	T	intronic	.	.	.	.	.	5.095e-05	0
chrX:154532829	154532829	C	T	intronic	.	.	.	.	.	0	6.482e-06
chrX:154532831	154532831	C	T	intronic	.	.	.	.	.	0	1.296e-06
chrX:154532841	154532841	C	T	intronic	.	.	.	.	.	0	2.593e-06
chrX:154532845	154532845	G	C	intronic	.	.	.	.	.	0	6.482e-06
chrX:154532865	154532865	G	C	intronic	.	.	.	.	.	0	2.593e-06
chrX:154532882	154532882	A	G	intronic	.	.	.	.	.	0	3.889e-06
chrX:154532888	154532888	C	T	intronic	.	.	.	.	.	5.095e-05	3.63e-05
chrX:154532895	154532895	A	G	intronic	.	.	.	.	.	0	3.889e-06
chrX:154532902	154532902	G	A	intronic	.	.	.	.	.	0	9.075e-06
chrX:154532916	154532916	T	G	intronic	.	.	.	.	.	2.548e-05	5.704e-05
chrX:154532923	154532923	C	G	intronic	.	.	.	.	.	5.095e-05	3.63e-05
chrX:154532926	154532926	C	T	intronic	Uncertain_significance	.	.	.	.	2.548e-05	0.0001219
chrX:154532927	154532927	G	A	intronic	.	.	.	.	.	0	3.889e-06
chrX:154532931	154532931	G	C	intronic	Likely_benign	.	.	.	.	2.548e-05	7.001e-05
chrX:154532932	154532932	C	A	intronic	.	.	.	.	.	0	3.889e-06
chrX:154532943	154532943	A	G	exonic	.	synonymous SNV	c.T1140C	p.D380D	.	0	9.075e-06
chrX:154532965	154532965	T	C	exonic	.	nonsynonymous SNV	c.A1118G	p.Y373C	13.2	0	9.075e-06
chrX:154532969	154532969	G	A	exonic	Conflicting_interpretations_of_pathogenicity	nonsynonymous SNV	c.C1114T	p.L372F	9.981	2.548e-05	0
chrX:154532970	154532970	G	A	exonic	Likely_benign	synonymous SNV	c.C1113T	p.V371V	.	2.548e-05	3.63e-05
chrX:154532972	154532972	C	T	exonic	Uncertain_significance	nonsynonymous SNV	c.G1111A	p.V371I	17.04	0	2.593e-06
chrX:154532976	154532976	G	A	exonic	Likely_benign	synonymous SNV	c.C1107T	p.A369A	.	0	5.186e-06
chrX:154532988	154532988	G	C	exonic	.	synonymous SNV	c.C1095G	p.A365A	.	0	2.593e-06
chrX:154532989	154532989	G	T	exonic	Pathogenic/Likely_pathogenic	nonsynonymous SNV	c.C1094A	p.A365D	15.46	0	2.593e-06
chrX:154532991	154532991	G	A	exonic	.	synonymous SNV	c.C1092T	p.T364T	.	0	6.482e-06
chrX:154532995	154532995	G	C	exonic	.	nonsynonymous SNV	c.C1088G	p.T363S	4.45	5.095e-05	6.482e-06
chrX:154533003	154533003	G	A	exonic	Uncertain_significance	synonymous SNV	c.C1080T	p.R360R	.	0.0002293	0.0003487
chrX:154533005	154533005	G	A	exonic	Uncertain_significance	nonsynonymous SNV	c.C1078T	p.R360C	9.336	0	2.593e-06
chrX:154533008	154533008	G	A	exonic	.	nonsynonymous SNV	c.C1075T	p.P359S	13.92	0	3.889e-06
chrX:154533012	154533012	C	T	exonic	.	synonymous SNV	c.G1071A	p.T357T	.	0	7.779e-06
chrX:154533013	154533013	G	A	exonic	.	nonsynonymous SNV	c.C1070T	p.T357M	17.71	2.548e-05	3.889e-06
chrX:154533016	154533016	G	T	exonic	.	nonsynonymous SNV	c.C1067A	p.P356H	13.52	0	7.779e-06
chrX:154533020	154533020	C	T	exonic	Conflicting_interpretations_of_pathogenicity	nonsynonymous SNV	c.G1063A	p.D355N	18.36	0	3.889e-06
chrX:154533021	154533021	G	A	exonic	Likely_benign	synonymous SNV	c.C1062T	p.D354D	.	0.0001529	8.168e-05
chrX:154533031	154533031	C	G	exonic	.	nonsynonymous SNV	c.G1052C	p.G351A	21	0	9.075e-06
chrX:154533036	154533036	G	A	exonic	Likely_benign	synonymous SNV	c.C1047T	p.T349T	.	0	0.0001361
chrX:154533044	154533044	C	T	exonic	Pathogenic	nonsynonymous SNV	c.G1039A	p.E347K	18.07	0	5.186e-06
chrX:154533046	154533046	C	T	exonic	.	nonsynonymous SNV	c.G1037A	p.G346D	17.29	0	0.0001089
chrX:154533047	154533047	C	T	exonic	.	nonsynonymous SNV	c.G1036A	p.G346S	18.72	0	2.593e-06
chrX:154533056	154533056	C	T	exonic	.	nonsynonymous SNV	c.G1027A	p.D343N	7.789	2.548e-05	3.241e-05
chrX:154533058	154533058	G	C	exonic	.	nonsynonymous SNV	c.C1025G	p.P342R	13	0	1.296e-06
chrX:154533067	154533067	T	A	exonic	Uncertain_significance	nonsynonymous SNV	.	.	.	2.548e-05	1.296e-06
chrX:154533068	154533068	C	T	exonic	.	nonsynonymous SNV	c.G1015A	p.V339M	8.022	0	2.593e-06
chrX:154533069	154533069	G	A	exonic	.	synonymous SNV	c.C1014T	p.Y338Y	.	0	3.889e-06
chrX:154533084	154533084	C	T	exonic	.	synonymous SNV	c.G999A	p.V333V	.	0	2.593e-06
chrX:154533088	154533088	T	C	exonic	.	nonsynonymous SNV	c.A995G	p.N332S	11.14	0	1.296e-06
chrX:154533089	154533089	T	C	exonic	.	nonsynonymous SNV	c.A994G	p.N332D	0.009	0	1.167e-05
chrX:154533095	154533095	C	T	exonic	.	nonsynonymous SNV	c.G988A	p.A330T	0.97	0	2.593e-06
chrX:154533101	154533101	C	T	exonic	.	nonsynonymous SNV	c.G982A	p.V328M	10.78	0	2.593e-06
chrX:154533104	154533104	C	T	exonic	Uncertain_significance	nonsynonymous SNV	c.G979A	p.E327K	10.43	0	6.482e-06
chrX:154533117	154533117	C	A	exonic	.	nonsynonymous SNV	c.G966T	p.L322F	14.36	2.548e-05	1.296e-06
chrX:154533144	154533144	G	A	intronic	Conflicting_interpretations_of_pathogenicity	.	.	.	.	2.548e-05	2.463e-05
chrX:154533146	154533146	G	A	intronic	.	.	.	.	.	0	2.593e-06
chrX:154533153	154533153	T	C	intronic	.	.	.	.	.	0	2.593e-06
chrX:154533160	154533160	C	T	intronic	.	.	.	.	.	0	3.889e-06
chrX:154533166	154533166	T	G	intronic	.	.	.	.	.	5.095e-05	4.278e-05
chrX:154533167	154533167	G	A	intronic	.	.	.	.	.	0	1.296e-06
chrX:154533173	154533173	T	C	intronic	.	.	.	.	.	5.095e-05	3.112e-05
chrX:154533184	154533184	G	A	intronic	.	.	.	.	.	0	1.296e-06
chrX:154533186	154533186	A	T	intronic	.	.	.	.	.	0	1.296e-06
chrX:154533190	154533190	C	G	intronic	.	.	.	.	.	2.548e-05	6.482e-06
chrX:154533199	154533199	C	T	intronic	.	.	.	.	.	0	1.296e-06
chrX:154533201	154533201	G	C	intronic	.	.	.	.	.	0	1.167e-05
chrX:154533202	154533202	A	G	intronic	.	.	.	.	.	0	1.296e-06
chrX:154533207	154533207	C	T	intronic	.	.	.	.	.	5.095e-05	9.075e-06
chrX:154533212	154533212	C	T	intronic	.	.	.	.	.	0	1.296e-06
chrX:154533215	154533215	A	C	intronic	.	.	.	.	.	0	4.019e-05
chrX:154533219	154533219	C	A	intronic	.	.	.	.	.	0	2.593e-05
chrX:154533222	154533222	G	A	intronic	.	.	.	.	.	2.548e-05	3.889e-06
chrX:154533226	154533226	A	C	intronic	.	.	.	.	.	0	1.296e-06
chrX:154533227	154533227	G	T	intronic	.	.	.	.	.	5.095e-05	5.186e-06
chrX:154533232	154533232	C	G	intronic	.	.	.	.	.	0	2.593e-06
chrX:154533234	154533234	G	C	intronic	.	.	.	.	.	0	1.296e-06
chrX:154533248	154533248	A	G	intronic	.	.	.	.	.	0	1.296e-06
chrX:154533250	154533250	C	A	intronic	.	.	.	.	.	0	6.482e-06
chrX:154533251	154533251	C	T	intronic	.	.	.	.	.	2.548e-05	0
chrX:154533253	154533253	G	T	intronic	.	.	.	.	.	0	1.296e-06
chrX:154533300	154533300	C	T	intronic	.	.	.	.	.	0	1.296e-06
chrX:154533308	154533308	C	T	intronic	.	.	.	.	.	0	1.296e-06
chrX:154533313	154533313	C	T	intronic	.	.	.	.	.	0.0004586	0.0004097
chrX:154533314	154533314	G	A	intronic	.	.	.	.	.	0	3.889e-06
chrX:154533316	154533316	G	C	intronic	.	.	.	.	.	0	2.593e-06
chrX:154533317	154533317	T	A	intronic	.	.	.	.	.	0	1.426e-05
chrX:154533320	154533320	A	G	intronic	.	.	.	.	.	0	2.334e-05
chrX:154533323	154533323	C	A	intronic	.	.	.	.	.	0	3.889e-06
chrX:154533349	154533349	G	A	intronic	Benign	.	.	.	.	0.0001019	6.742e-05
chrX:154533350	154533350	G	A	intronic	.	.	.	.	.	0	2.593e-06
chrX:154533353	154533353	A	G	intronic	.	.	.	.	.	7.643e-05	3.241e-05
chrX:154533366	154533366	G	T	intronic	.	.	.	.	.	0	1.296e-06
chrX:154533371	154533371	A	C	intronic	.	.	.	.	.	0	1.167e-05
chrX:154533372	154533372	T	C	intronic	.	.	.	.	.	0	2.593e-06
chrX:154533373	154533373	A	G	intronic	.	.	.	.	.	0	1.296e-06
chrX:154533375	154533375	T	C	intronic	.	.	.	.	.	0	5.186e-06
chrX:154533382	154533382	C	G	intronic	.	.	.	.	.	0.0001019	5.186e-05
chrX:154533385	154533385	G	C	intronic	.	.	.	.	.	2.548e-05	1.296e-05
chrX:154533398	154533398	C	T	intronic	.	.	.	.	.	0	1.296e-06
chrX:154533400	154533400	A	C	intronic	.	.	.	.	.	0.0001019	0.0001322
chrX:154533402	154533402	T	C	intronic	.	.	.	.	.	0	1.296e-06
chrX:154533405	154533405	G	T	intronic	.	.	.	.	.	0	6.482e-06
chrX:154533409	154533409	T	G	intronic	.	.	.	.	.	0	1.296e-06
chrX:154533411	154533411	A	T	intronic	.	.	.	.	.	0	7.779e-06
chrX:154533413	154533413	G	A	intronic	Benign	.	.	.	.	0.0002038	0.0002904
chrX:154533415	154533415	C	G	intronic	.	.	.	.	.	0	7.779e-06
chrX:154533423	154533423	C	A	intronic	.	.	.	.	.	0	2.593e-06
chrX:154533435	154533435	C	T	intronic	.	.	.	.	.	0.0002548	0.0002308
chrX:154533436	154533436	G	A	intronic	.	.	.	.	.	0	1.426e-05
chrX:154533437	154533437	G	A	intronic	.	.	.	.	.	0	6.482e-06
chrX:154533440	154533440	G	A	intronic	.	.	.	.	.	0	1.556e-05
chrX:154533443	154533443	C	T	intronic	.	.	.	.	.	0	2.593e-06
chrX:154533445	154533445	C	T	intronic	.	.	.	.	.	0	1.296e-06
chrX:154533452	154533452	C	T	intronic	.	.	.	.	.	0	1.296e-06
chrX:154533458	154533458	G	T	intronic	.	.	.	.	.	2.548e-05	6.482e-06
chrX:154533463	154533463	T	C	intronic	.	.	.	.	.	0	2.593e-06
chrX:154533472	154533472	C	T	intronic	.	.	.	.	.	2.548e-05	2.723e-05
chrX:154533473	154533473	G	A	intronic	.	.	.	.	.	0	5.186e-06
chrX:154533476	154533476	G	A	intronic	.	.	.	.	.	5.095e-05	3.241e-05
chrX:154533482	154533482	G	T	intronic	.	.	.	.	.	0	2.593e-06
chrX:154533485	154533485	A	C	intronic	.	.	.	.	.	5.095e-05	4.667e-05
chrX:154533486	154533486	C	T	intronic	.	.	.	.	.	0	6.482e-06
chrX:154533487	154533487	C	T	intronic	.	.	.	.	.	0	1.037e-05
chrX:154533519	154533519	C	T	intronic	.	.	.	.	.	7.643e-05	3.76e-05
chrX:154533520	154533520	G	A	intronic	.	.	.	.	.	5.095e-05	7.779e-06
chrX:154533522	154533522	C	T	intronic	.	.	.	.	.	0	7.779e-06
chrX:154533526	154533526	G	A	intronic	.	.	.	.	.	0	2.593e-06
chrX:154533527	154533527	A	T	intronic	.	.	.	.	.	0	3.889e-06
chrX:154533529	154533529	G	T	intronic	.	.	.	.	.	0	2.593e-06
chrX:154533537	154533537	G	A	intronic	.	.	.	.	.	0	1.296e-06
chrX:154533544	154533544	C	A	intronic	.	.	.	.	.	0	2.593e-06
chrX:154533547	154533547	G	A	intronic	.	.	.	.	.	5.095e-05	0
chrX:154533551	154533551	C	T	intronic	.	.	.	.	.	0	1.296e-06
chrX:154533558	154533558	C	A	intronic	.	.	.	.	.	0	5.186e-06
chrX:154533560	154533560	G	C	intronic	.	.	.	.	.	0	1.296e-06
chrX:154533562	154533562	G	A	intronic	Uncertain_significance	.	.	.	.	2.548e-05	1.426e-05
chrX:154533584	154533584	C	G	exonic	.	nonsynonymous SNV	c.G946C	p.D316H	15.03	0	1.296e-06
chrX:154533586	154533586	C	T	exonic	Pathogenic/Likely_pathogenic	nonsynonymous SNV	c.G944A	p.R315H	21.6	0	9.075e-06
chrX:154533590	154533590	C	T	exonic	.	nonsynonymous SNV	c.G940A	p.V314I	3.48	0	3.889e-06
chrX:154533591	154533591	G	A	exonic	.	synonymous SNV	c.C939T	p.D313D	.	0	1.296e-06
chrX:154533596	154533596	C	G	exonic	Conflicting_interpretations_of_pathogenicity	nonsynonymous SNV	c.G934C	p.D312H	17.3	0.0007643	0.0007999
chrX:154533601	154533601	T	A	exonic	.	nonsynonymous SNV	c.A929T	p.N310I	9.593	0	7.779e-06
chrX:154533603	154533603	G	T	exonic	.	synonymous SNV	c.C927A	p.T309T	.	0	3.889e-06
chrX:154533604	154533604	G	A	exonic	.	nonsynonymous SNV	c.C926T	p.T309I	13.82	0	2.593e-06
chrX:154533606	154533606	G	A	exonic	.	synonymous SNV	c.C924T	p.S308S	.	2.548e-05	5.186e-06
chrX:154533611	154533611	C	T	exonic	.	nonsynonymous SNV	c.G919A	p.A307T	14.3	0	1.296e-06
chrX:154533624	154533624	G	A	exonic	.	synonymous SNV	c.C906T	p.A302A	.	0	2.593e-06
chrX:154533628	154533628	A	G	exonic	.	nonsynonymous SNV	c.T902C	p.V301A	18.66	0	5.186e-06
chrX:154533636	154533636	C	T	exonic	.	synonymous SNV	c.G894A	p.L298L	.	0	2.593e-06
chrX:154533645	154533645	C	T	exonic	Likely_benign	synonymous SNV	c.G885A	p.L295L	.	2.548e-05	0
chrX:154533654	154533654	G	A	exonic	Likely_benign	synonymous SNV	c.C876T	p.N292N	.	0	1.296e-06
chrX:154533655	154533655	T	C	exonic	.	nonsynonymous SNV	c.A875G	p.N292S	14.44	0	2.593e-06
chrX:154533663	154533663	C	T	exonic	.	synonymous SNV	c.G867A	p.V289V	.	0	2.593e-06
chrX:154533665	154533665	C	T	exonic	Uncertain_significance	nonsynonymous SNV	c.G865A	p.V289M	17.86	0	9.075e-06
chrX:154533666	154533666	G	A	exonic	Likely_benign	synonymous SNV	c.C864T	p.D288D	.	0	1.037e-05
chrX:154533673	154533673	G	C	intronic	.	.	.	.	5.593	0	1.296e-06
chrX:154533677	154533677	C	T	intronic	Likely_benign	.	.	.	9.376	5.095e-05	0.0002373
chrX:154533678	154533678	G	A	intronic	Likely_benign	.	.	.	.	0	1.426e-05
chrX:154533686	154533686	C	G	intronic	.	.	.	.	12.44	5.095e-05	1.296e-06
chrX:154533689	154533689	G	A	intronic	.	.	.	.	.	0	1.037e-05
chrX:154533694	154533694	C	T	intronic	.	.	.	.	7.319	0	1.426e-05
chrX:154533695	154533695	G	A	intronic	.	.	.	.	13.43	0	6.482e-06
chrX:154533697	154533697	C	T	intronic	.	.	.	.	9.358	0	3.889e-06
chrX:154533700	154533700	A	G	intronic	.	.	.	.	12.68	0	1.296e-06
chrX:154533707	154533707	C	T	intronic	.	.	.	.	4.032	0	2.593e-06
chrX:154533708	154533708	G	A	intronic	.	.	.	.	.	0	7.779e-06
chrX:154533712	154533712	T	C	intronic	.	.	.	.	6.797	0	3.889e-06
chrX:154533716	154533716	C	T	intronic	.	.	.	.	10.08	2.548e-05	1.296e-06
chrX:154533723	154533723	T	C	intronic	.	.	.	.	.	0	2.593e-06
chrX:154533725	154533725	C	T	intronic	.	.	.	.	10.71	0	6.482e-06
chrX:154533729	154533729	G	A	intronic	.	.	.	.	.	0	2.593e-06
chrX:154533733	154533733	T	C	intronic	.	.	.	.	8.233	0	3.889e-06
chrX:154533735	154533735	G	C	intronic	.	.	.	.	.	0	1.296e-06
chrX:154533740	154533740	C	A	intronic	.	.	.	.	10.94	0	3.889e-06
chrX:154533749	154533749	G	A	intronic	.	.	.	.	10.44	5.095e-05	4.278e-05
chrX:154533756	154533756	T	C	intronic	.	.	.	.	.	0	2.593e-06
chrX:154533759	154533759	T	G	intronic	.	.	.	.	.	5.095e-05	2.334e-05
chrX:154533766	154533766	C	G	intronic	.	.	.	.	10.23	0	2.593e-06
chrX:154533774	154533774	C	G	intronic	.	.	.	.	10.74	0	1.296e-06
chrX:154533775	154533775	T	C	intronic	.	.	.	.	10.42	0	6.482e-06
chrX:154533782	154533782	C	A	intronic	.	.	.	.	19.04	0.0002548	0.0001465
chrX:154533787	154533787	C	A	intronic	.	.	.	.	8.16	5.095e-05	8.816e-05
chrX:154533795	154533795	T	A	intronic	.	.	.	.	10.91	2.548e-05	5.186e-06
chrX:154533806	154533806	C	T	intronic	.	.	.	.	11.37	0	1.296e-06
chrX:154533811	154533811	A	C	intronic	.	.	.	.	.	2.548e-05	2.723e-05
chrX:154533818	154533818	G	T	intronic	.	.	.	.	.	0	9.075e-06
chrX:154533819	154533819	G	A	intronic	.	.	.	.	.	0	1.296e-06
chrX:154533821	154533821	A	G	intronic	.	.	.	.	.	0	1.037e-05
chrX:154533822	154533822	G	A	intronic	.	.	.	.	.	0	3.889e-06
chrX:154533828	154533828	G	A	intronic	.	.	.	.	.	0	1.296e-06
chrX:154533836	154533836	T	C	intronic	.	.	.	.	.	0	2.593e-06
chrX:154533842	154533842	T	A	intronic	.	.	.	.	.	0	1.426e-05
chrX:154533855	154533855	C	T	intronic	.	.	.	.	.	0.0003057	0.0002995
chrX:154533856	154533856	G	A	intronic	.	.	.	.	.	5.095e-05	5.445e-05
chrX:154533859	154533859	G	A	intronic	.	.	.	.	.	0	5.186e-06
chrX:154533860	154533860	G	A	intronic	Benign	.	.	.	.	2.548e-05	5.704e-05
chrX:154533864	154533864	C	T	intronic	.	.	.	.	.	0	1.296e-06
chrX:154533869	154533869	C	G	intronic	.	.	.	.	.	0	5.186e-06
chrX:154533870	154533870	T	C	intronic	.	.	.	.	.	0	1.426e-05
chrX:154533871	154533871	G	C	intronic	.	.	.	.	.	2.548e-05	2.074e-05
chrX:154533876	154533876	G	A	intronic	.	.	.	.	.	0	1.296e-06
chrX:154533877	154533877	G	T	intronic	.	.	.	.	.	5.095e-05	1.556e-05
chrX:154533879	154533879	G	A	intronic	.	.	.	.	.	0	1.296e-06
chrX:154533880	154533880	T	C	intronic	.	.	.	.	.	0	5.186e-06
chrX:154533883	154533883	A	G	intronic	.	.	.	.	.	2.548e-05	3.371e-05
chrX:154533886	154533886	C	T	intronic	.	.	.	.	.	0	1.296e-06
chrX:154533894	154533894	G	A	intronic	.	.	.	.	.	0	7.779e-06
chrX:154533898	154533898	G	A	intronic	.	.	.	.	.	0	3.112e-05
chrX:154533906	154533906	A	G	intronic	.	.	.	.	.	2.548e-05	1.426e-05
chrX:154533907	154533907	G	A	intronic	.	.	.	.	.	0	1.296e-06
chrX:154533916	154533916	C	T	intronic	.	.	.	.	.	0	3.889e-06
chrX:154533918	154533918	T	C	intronic	.	.	.	.	.	0	5.186e-06
chrX:154533919	154533919	A	G	intronic	.	.	.	.	.	0	1.296e-06
chrX:154533930	154533930	T	C	intronic	.	.	.	.	.	0	2.593e-06
chrX:154533931	154533931	G	A	intronic	.	.	.	.	.	7.643e-05	1.945e-05
chrX:154533935	154533935	G	A	intronic	.	.	.	.	.	0	1.296e-06
chrX:154533936	154533936	G	T	intronic	.	.	.	.	.	0	5.186e-06
chrX:154533938	154533938	G	T	intronic	.	.	.	.	.	0	6.482e-06
chrX:154533943	154533943	G	T	intronic	.	.	.	.	.	0.0001783	0.0001556
chrX:154533945	154533945	A	G	intronic	.	.	.	.	.	0	2.593e-06
chrX:154533958	154533958	T	C	intronic	.	.	.	.	.	0	1.296e-06
chrX:154533962	154533962	G	A	intronic	.	.	.	.	.	0	5.186e-06
chrX:154533968	154533968	T	C	intronic	.	.	.	.	.	2.548e-05	1.815e-05
chrX:154533969	154533969	A	T	intronic	.	.	.	.	.	2.548e-05	0
chrX:154533976	154533976	C	A	intronic	.	.	.	.	.	0.0001019	9.335e-05
chrX:154533977	154533977	A	C	intronic	.	.	.	.	.	0	1.296e-06
chrX:154533980	154533980	G	A	intronic	.	.	.	.	.	0	2.593e-06
chrX:154533986	154533986	G	A	intronic	.	.	.	.	.	5.095e-05	2.593e-06
chrX:154533994	154533994	C	T	intronic	.	.	.	.	.	0	1.296e-06
chrX:154533996	154533996	C	T	intronic	.	.	.	.	.	0	1.296e-06
chrX:154533999	154533999	T	C	intronic	.	.	.	.	.	5.095e-05	3.889e-06
chrX:154534000	154534000	G	T	intronic	.	.	.	.	.	2.548e-05	9.075e-06
chrX:154534001	154534001	T	C	intronic	.	.	.	.	.	0	2.593e-06
chrX:154534013	154534013	A	G	intronic	.	.	.	.	.	2.548e-05	2.593e-06
chrX:154534014	154534014	G	C	intronic	.	.	.	.	.	0	3.889e-06
chrX:154534015	154534015	G	A	intronic	.	.	.	.	.	0	3.889e-06
chrX:154534032	154534032	C	T	intronic	.	.	.	.	.	0	2.593e-06
chrX:154534054	154534054	C	T	exonic	.	nonsynonymous SNV	c.G841A	p.D281N	17.09	0	5.186e-06
chrX:154534055	154534055	G	A	exonic	Conflicting_interpretations_of_pathogenicity	synonymous SNV	c.C840T	p.F280F	.	0	2.852e-05
chrX:154534066	154534066	C	T	exonic	Likely_pathogenic	nonsynonymous SNV	c.G829A	p.G277R	18.12	0	2.593e-06
chrX:154534067	154534067	G	A	exonic	Likely_benign	synonymous SNV	c.C828T	p.R276R	.	0	5.186e-06
chrX:154534071	154534071	C	T	exonic	.	nonsynonymous SNV	c.G824A	p.G275D	18.51	0	7.779e-06
chrX:154534091	154534091	C	T	exonic	.	synonymous SNV	c.G804A	p.K268K	.	5.095e-05	9.464e-05
chrX:154534102	154534102	G	A	exonic	Pathogenic/Likely_pathogenic	nonsynonymous SNV	c.C793T	p.L265F	14.14	0	1.296e-06
chrX:154534103	154534103	G	A	exonic	.	synonymous SNV	c.C792T	p.I264I	.	0	1.296e-06
chrX:154534108	154534108	C	T	exonic	Uncertain_significance	nonsynonymous SNV	c.G787A	p.V263I	17.15	0	5.186e-06
chrX:154534109	154534109	G	A	exonic	Likely_benign	synonymous SNV	c.C786T	p.C262C	.	0	1.167e-05
chrX:154534113	154534113	G	A	exonic	.	nonsynonymous SNV	c.C782T	p.A261V	15.55	0	2.593e-06
chrX:154534115	154534115	G	A	exonic	Benign	synonymous SNV	c.C780T	p.I260I	.	5.095e-05	1.815e-05
chrX:154534125	154534125	C	T	exonic	Conflicting_interpretations_of_pathogenicity	nonsynonymous SNV	c.G770A	p.R257Q	15.76	2.548e-05	7.519e-05
chrX:154534126	154534126	G	A	exonic	Pathogenic	nonsynonymous SNV	c.C769T	p.R257W	17.17	0	3.889e-06
chrX:154534128	154534128	T	C	exonic	.	nonsynonymous SNV	c.A767G	p.N256S	13.58	0	2.593e-06
chrX:154534135	154534135	T	C	exonic	.	nonsynonymous SNV	c.A760G	p.I254V	7.386	2.548e-05	3.889e-06
chrX:154534141	154534141	C	T	exonic	.	nonsynonymous SNV	c.G754A	p.G252S	11.26	0	1.296e-06
chrX:154534142	154534142	G	A	exonic	Likely_benign	synonymous SNV	c.C753T	p.F251F	.	0	2.593e-06
chrX:154534145	154534145	G	C	exonic	Conflicting_interpretations_of_pathogenicity	nonsynonymous SNV	c.C750G	p.I250M	12.94	0	1.296e-06
chrX:154534172	154534172	G	A	intronic	Uncertain_significance	.	.	.	.	0	2.593e-06
chrX:154534175	154534175	A	T	intronic	.	.	.	.	.	0	9.075e-06
chrX:154534177	154534177	G	A	intronic	Likely_benign	.	.	.	.	0	1.296e-06
chrX:154534178	154534178	G	A	intronic	.	.	.	.	.	0	2.593e-06
chrX:154534180	154534180	G	A	intronic	.	.	.	.	.	2.548e-05	1.426e-05
chrX:154534187	154534187	C	A	intronic	.	.	.	.	.	0.0001529	2.852e-05
chrX:154534190	154534190	A	C	intronic	.	.	.	.	.	0	2.593e-06
chrX:154534193	154534193	T	C	intronic	.	.	.	.	.	2.548e-05	7.779e-06
chrX:154534200	154534200	T	A	intronic	.	.	.	.	.	0	2.593e-06
chrX:154534206	154534206	G	A	intronic	.	.	.	.	.	0	5.186e-06
chrX:154534213	154534213	G	A	intronic	.	.	.	.	.	0	1.296e-06
chrX:154534214	154534214	G	T	intronic	.	.	.	.	.	0	5.186e-06
chrX:154534220	154534220	T	C	intronic	.	.	.	.	.	0	1.296e-06
chrX:154534229	154534229	T	G	intronic	.	.	.	.	.	0	3.889e-06
chrX:154534232	154534232	C	G	intronic	.	.	.	.	.	2.548e-05	6.482e-06
chrX:154534233	154534233	C	T	intronic	.	.	.	.	.	0	1.296e-06
chrX:154534235	154534235	T	A	intronic	.	.	.	.	.	0	2.593e-06
chrX:154534237	154534237	G	A	intronic	.	.	.	.	.	0	3.889e-06
chrX:154534244	154534244	T	A	intronic	.	.	.	.	.	0	1.296e-06
chrX:154534245	154534245	T	A	intronic	.	.	.	.	.	0	1.037e-05
chrX:154534251	154534251	G	A	intronic	.	.	.	.	.	0	1.426e-05
chrX:154534257	154534257	C	T	intronic	.	.	.	.	.	0	3.889e-06
chrX:154534258	154534258	G	A	intronic	.	.	.	.	.	0.0001783	0.0001296
chrX:154534263	154534263	C	T	intronic	.	.	.	.	.	0	2.074e-05
chrX:154534264	154534264	G	A	intronic	.	.	.	.	.	0	1.296e-06
chrX:154534275	154534275	G	T	intronic	.	.	.	.	.	0	3.889e-06
chrX:154534279	154534279	C	G	intronic	.	.	.	.	.	7.643e-05	6.223e-05
chrX:154534288	154534288	C	A	intronic	.	.	.	.	.	0	1.296e-05
chrX:154534294	154534294	A	G	intronic	.	.	.	.	.	0	2.593e-06
chrX:154534304	154534304	C	T	intronic	.	.	.	.	.	2.548e-05	0
chrX:154534314	154534314	C	T	intronic	.	.	.	.	.	5.095e-05	2.593e-05
chrX:154534318	154534318	C	T	intronic	Likely_benign	.	.	.	.	5.095e-05	2.074e-05
chrX:154534319	154534319	G	A	intronic	.	.	.	.	.	0	1.167e-05
chrX:154534321	154534321	C	T	intronic	.	.	.	.	.	0	5.186e-06
chrX:154534327	154534327	C	T	intronic	.	.	.	.	.	0	1.296e-06
chrX:154534328	154534328	T	C	intronic	.	.	.	.	.	0	5.186e-06
chrX:154534345	154534345	C	G	exonic	.	nonsynonymous SNV	c.G727C	p.V243L	17.28	0	2.593e-06
chrX:154534348	154534348	T	C	exonic	Likely_pathogenic	nonsynonymous SNV	c.A724G	p.M242V	18.94	0	2.593e-06
chrX:154534351	154534351	G	A	exonic	.	nonsynonymous SNV	c.C721T	p.L241F	25.5	0	2.593e-06
chrX:154534364	154534364	C	T	exonic	.	synonymous SNV	c.G708A	p.E236E	.	2.548e-05	2.463e-05
chrX:154534367	154534367	C	T	exonic	.	synonymous SNV	c.G705A	p.K235K	.	0	7.779e-06
chrX:154534368	154534368	T	C	exonic	.	nonsynonymous SNV	c.A704G	p.K235R	25.7	0	1.296e-06
chrX:154534385	154534385	G	A	exonic	Likely_benign	synonymous SNV	c.C687T	p.I229I	.	0	1.556e-05
chrX:154534387	154534387	T	C	exonic	Uncertain_significance	nonsynonymous SNV	c.A685G	p.I229V	20.6	2.548e-05	0
chrX:154534389	154534389	C	T	exonic	Pathogenic	nonsynonymous SNV	c.G683A	p.R228H	21	0	5.186e-06
chrX:154534390	154534390	G	A	exonic	.	nonsynonymous SNV	c.C682T	p.R228C	23.9	0	2.593e-06
chrX:154534400	154534400	G	C	exonic	Conflicting_interpretations_of_pathogenicity	nonsynonymous SNV	c.C672G	p.D224E	9.442	0.001325	0.00163
chrX:154534407	154534407	C	T	exonic	.	nonsynonymous SNV	c.G665A	p.R222H	10.43	0	6.482e-06
chrX:154534408	154534408	G	A	exonic	Uncertain_significance	nonsynonymous SNV	c.C664T	p.R222C	13.01	0	1.037e-05
chrX:154534419	154534419	G	A	exonic	.	nonsynonymous SNV	c.C653T	p.S218F	18.52	0	7.779e-06
chrX:154534421	154534421	G	T	exonic	.	synonymous SNV	c.C651A	p.I217I	.	2.548e-05	1.685e-05
chrX:154534428	154534428	T	C	exonic	.	nonsynonymous SNV	c.A644G	p.N215S	10.51	5.095e-05	9.205e-05
chrX:154534436	154534436	C	T	exonic	.	synonymous SNV	c.G636A	p.R212R	.	5.095e-05	7.779e-06
chrX:154534437	154534437	C	T	exonic	.	nonsynonymous SNV	c.G635A	p.R212Q	6.907	2.548e-05	2.593e-06
chrX:154534438	154534438	G	A	exonic	.	nonsynonymous SNV	c.C634T	p.R212W	11.24	0	2.593e-06
chrX:154534440	154534440	T	A	exonic	.	nonsynonymous SNV	c.A632T	p.D211V	11.05	0	2.593e-06
chrX:154534446	154534446	C	T	exonic	Pathogenic	nonsynonymous SNV	c.G626A	p.S209N	22	0	2.593e-06
chrX:154534453	154534453	G	T	exonic	.	nonsynonymous SNV	c.C619A	p.L207M	22.6	0	5.186e-06
chrX:154534457	154534457	C	G	exonic	.	nonsynonymous SNV	c.G615C	p.R205S	13.23	0	1.296e-06
chrX:154534458	154534458	C	G	exonic	.	nonsynonymous SNV	c.G614C	p.R205T	13.48	0.0001019	1.815e-05
chrX:154534460	154534460	C	T	exonic	.	synonymous SNV	c.G612A	p.G204G	.	0	2.593e-06
chrX:154534463	154534463	G	A	exonic	Likely_benign	synonymous SNV	c.C609T	p.F203F	.	0	1.296e-06
chrX:154534477	154534477	C	T	exonic	.	nonsynonymous SNV	c.G595A	p.V199M	23.6	5.095e-05	1.037e-05
chrX:154534484	154534484	G	A	exonic	.	synonymous SNV	c.C588T	p.R196R	.	0	1.296e-06
chrX:154534487	154534487	G	T	exonic	.	nonsynonymous SNV	c.C585A	p.N195K	20.5	2.548e-05	1.296e-06
chrX:154534492	154534492	A	G	exonic	Uncertain_significance	nonsynonymous SNV	c.T580C	p.W194R	21.8	0	1.296e-06
chrX:154534493	154534493	G	A	exonic	.	synonymous SNV	c.C579T	p.G193G	.	0	2.593e-06
chrX:154534496	154534496	T	G	exonic	.	synonymous SNV	c.A576C	p.I192I	15.49	0	5.186e-06
chrX:154534500	154534500	C	T	intronic	.	.	.	.	9.663	0	1.685e-05
chrX:154534506	154534506	G	A	intronic	.	.	.	.	.	0	1.037e-05
chrX:154534507	154534507	C	T	intronic	.	.	.	.	.	0	3.889e-06
chrX:154534509	154534509	C	T	intronic	.	.	.	.	.	2.548e-05	2.593e-06
chrX:154534511	154534511	G	A	intronic	.	.	.	.	.	0	1.296e-06
chrX:154534517	154534517	C	T	intronic	.	.	.	.	.	0	1.167e-05
chrX:154534518	154534518	G	A	intronic	.	.	.	.	.	0	5.186e-06
chrX:154534520	154534520	T	C	intronic	.	.	.	.	.	0.0007643	0.0006119
chrX:154534525	154534525	C	A	intronic	Benign	.	.	.	.	0	0.0001102
chrX:154534527	154534527	T	C	intronic	.	.	.	.	.	0	2.593e-06
chrX:154534528	154534528	T	G	intronic	.	.	.	.	.	5.095e-05	4.927e-05
chrX:154534536	154534536	T	G	intronic	.	.	.	.	.	0	1.037e-05
chrX:154534540	154534540	C	T	intronic	.	.	.	.	.	2.548e-05	1.296e-05
chrX:154534541	154534541	G	A	intronic	.	.	.	.	.	2.548e-05	2.593e-06
chrX:154534546	154534546	G	C	intronic	.	.	.	.	.	0	1.296e-06
chrX:154534547	154534547	T	C	intronic	.	.	.	.	.	5.095e-05	3.241e-05
chrX:154534551	154534551	G	A	intronic	.	.	.	.	.	0	4.278e-05
chrX:154534563	154534563	A	G	intronic	.	.	.	.	.	0	2.593e-06
chrX:154534573	154534573	C	T	intronic	.	.	.	.	.	0.0001529	4.797e-05
chrX:154534574	154534574	G	A	intronic	.	.	.	.	.	0	3.889e-06
chrX:154534575	154534575	C	T	intronic	.	.	.	.	.	5.095e-05	1.167e-05
chrX:154534577	154534577	C	T	intronic	.	.	.	.	.	0	2.593e-06
chrX:154534584	154534584	G	A	intronic	.	.	.	.	.	0.002395	0.002513
chrX:154534585	154534585	G	T	intronic	.	.	.	.	.	0	7.779e-06
chrX:154534589	154534589	T	C	intronic	.	.	.	.	.	0	3.889e-06
chrX:154534593	154534593	G	A	intronic	.	.	.	.	.	0	1.296e-06
chrX:154534594	154534594	G	A	intronic	.	.	.	.	.	0	1.296e-06
chrX:154534600	154534600	A	C	intronic	.	.	.	.	.	0.0003567	0.0002385
chrX:154534602	154534602	C	G	intronic	.	.	.	.	.	2.548e-05	1.296e-06
chrX:154534604	154534604	C	T	intronic	.	.	.	.	.	0.0001019	0.000105
chrX:154534605	154534605	C	T	intronic	.	.	.	.	.	0	2.593e-06
chrX:154534606	154534606	T	C	intronic	.	.	.	.	.	0	1.167e-05
chrX:154534607	154534607	C	T	intronic	.	.	.	.	.	2.548e-05	1.556e-05
chrX:154534614	154534614	G	A	intronic	.	.	.	.	.	2.548e-05	1.167e-05
chrX:154534621	154534621	C	A	intronic	.	.	.	.	.	0.0005605	0.0004836
chrX:154534624	154534624	C	T	intronic	.	.	.	.	.	0	1.296e-06
chrX:154534625	154534625	C	A	intronic	.	.	.	.	.	2.548e-05	1.296e-05
chrX:154534626	154534626	C	T	intronic	.	.	.	.	.	0	4.408e-05
chrX:154534627	154534627	G	A	intronic	.	.	.	.	.	0.0001019	7.131e-05
chrX:154534630	154534630	C	T	intronic	.	.	.	.	.	0	1.296e-06
chrX:154534632	154534632	T	A	intronic	.	.	.	.	.	0	1.685e-05
chrX:154534633	154534633	T	C	intronic	.	.	.	.	.	0	3.889e-06
chrX:154534639	154534639	C	T	intronic	.	.	.	.	.	0	1.296e-06
chrX:154534642	154534642	A	G	intronic	.	.	.	.	.	5.095e-05	5.056e-05
chrX:154534654	154534654	G	A	intronic	.	.	.	.	.	0	1.296e-06
chrX:154534666	154534666	T	C	intronic	.	.	.	.	.	0	3.889e-06
chrX:154534668	154534668	C	T	intronic	.	.	.	.	.	0.0001274	0.0001154
chrX:154534669	154534669	G	A	intronic	.	.	.	.	.	7.643e-05	4.149e-05
chrX:154534671	154534671	G	T	intronic	.	.	.	.	.	2.548e-05	1.815e-05
chrX:154534681	154534681	C	T	intronic	.	.	.	.	.	0	1.296e-06
chrX:154534686	154534686	T	A	intronic	.	.	.	.	.	5.095e-05	1.037e-05
chrX:154534688	154534688	G	A	intronic	.	.	.	.	.	0	1.296e-06
chrX:154534689	154534689	G	A	intronic	.	.	.	.	.	0	2.593e-06
chrX:154534691	154534691	G	A	intronic	.	.	.	.	.	2.548e-05	2.593e-06
chrX:154534694	154534694	A	G	intronic	.	.	.	.	.	5.095e-05	3.889e-06
chrX:154534699	154534699	G	A	intronic	.	.	.	.	.	5.095e-05	1.815e-05
chrX:154534711	154534711	A	C	intronic	.	.	.	.	.	0	2.982e-05
chrX:154534718	154534718	C	T	intronic	.	.	.	.	.	0	6.482e-06
chrX:154534719	154534719	G	A	intronic	.	.	.	.	.	0.006776	0.007233
chrX:154534722	154534722	G	T	intronic	.	.	.	.	.	0	1.037e-05
chrX:154534728	154534728	T	A	intronic	.	.	.	.	.	0	1.037e-05
chrX:154534730	154534730	C	T	intronic	.	.	.	.	.	0	6.482e-06
chrX:154534749	154534749	G	C	intronic	.	.	.	.	.	0	3.889e-06
chrX:154534754	154534754	C	T	intronic	.	.	.	.	.	0	2.593e-06
chrX:154534755	154534755	C	T	intronic	.	.	.	.	.	5.095e-05	1.556e-05
chrX:154534756	154534756	G	A	intronic	.	.	.	.	.	0	5.186e-06
chrX:154534760	154534760	G	C	intronic	.	.	.	.	.	5.095e-05	2.334e-05
chrX:154534766	154534766	A	G	intronic	.	.	.	.	.	0	3.889e-06
chrX:154534769	154534769	G	A	intronic	.	.	.	.	.	0	1.296e-06
chrX:154534773	154534773	T	G	intronic	.	.	.	.	.	0	3.889e-05
chrX:154534781	154534781	T	C	intronic	.	.	.	.	.	0	3.889e-06
chrX:154534783	154534783	T	C	intronic	.	.	.	.	.	0	1.296e-06
chrX:154534786	154534786	G	A	intronic	.	.	.	.	.	0	1.296e-06
chrX:154534788	154534788	G	A	intronic	.	.	.	.	.	5.095e-05	7.779e-06
chrX:154534792	154534792	A	G	intronic	.	.	.	.	.	0	2.593e-06
chrX:154534793	154534793	G	A	intronic	.	.	.	.	.	2.548e-05	2.074e-05
chrX:154534797	154534797	G	A	intronic	.	.	.	.	.	0	3.889e-06
chrX:154534803	154534803	G	A	intronic	.	.	.	.	.	0	1.296e-06
chrX:154534811	154534811	G	A	intronic	.	.	.	.	.	0	1.296e-06
chrX:154534815	154534815	T	C	intronic	.	.	.	.	.	0	2.593e-06
chrX:154534818	154534818	C	A	intronic	.	.	.	.	.	0	6.482e-06
chrX:154534821	154534821	C	T	intronic	.	.	.	.	.	0	5.186e-06
chrX:154534825	154534825	A	G	intronic	.	.	.	.	.	0	2.593e-06
chrX:154534834	154534834	G	C	intronic	.	.	.	.	.	0	1.296e-06
chrX:154534841	154534841	A	G	intronic	.	.	.	.	.	0	5.186e-06
chrX:154534845	154534845	G	A	intronic	.	.	.	.	.	0.000535	0.0005277
chrX:154534849	154534849	A	C	intronic	.	.	.	.	.	0	3.889e-06
chrX:154534861	154534861	C	T	intronic	.	.	.	.	.	0	6.482e-06
chrX:154534863	154534863	A	T	intronic	.	.	.	.	.	0	1.296e-06
chrX:154534869	154534869	G	A	intronic	.	.	.	.	.	0	3.889e-06
chrX:154534872	154534872	T	C	intronic	.	.	.	.	.	0	1.296e-06
chrX:154534875	154534875	A	G	intronic	.	.	.	.	.	0	2.593e-06
chrX:154534877	154534877	A	T	intronic	.	.	.	.	.	0.001936	0.001981
chrX:154534884	154534884	C	T	intronic	.	.	.	.	.	0	1.296e-06
chrX:154534885	154534885	A	G	intronic	.	.	.	.	.	0	2.593e-06
chrX:154534886	154534886	G	A	intronic	.	.	.	.	.	0	1.296e-06
chrX:154534888	154534888	G	C	intronic	.	.	.	.	.	0	1.296e-06
chrX:154534924	154534924	G	C	intronic	.	.	.	.	.	2.548e-05	5.315e-05
chrX:154534925	154534925	C	G	intronic	.	.	.	.	.	0	2.593e-06
chrX:154534926	154534926	G	A	intronic	.	.	.	.	.	0	2.593e-06
chrX:154534927	154534927	C	T	intronic	.	.	.	.	.	0	3.889e-06
chrX:154534928	154534928	G	A	intronic	.	.	.	.	.	0	2.204e-05
chrX:154534930	154534930	G	A	intronic	.	.	.	.	.	0	2.593e-06
chrX:154534935	154534935	G	A	intronic	.	.	.	.	.	0	1.296e-06
chrX:154534938	154534938	G	A	intronic	.	.	.	.	.	0	1.296e-06
chrX:154534944	154534944	G	A	intronic	.	.	.	.	.	0	9.075e-06
chrX:154534945	154534945	C	A	intronic	.	.	.	.	.	2.548e-05	1.685e-05
chrX:154534946	154534946	A	G	intronic	.	.	.	.	.	5.095e-05	2.334e-05
chrX:154534955	154534955	C	T	intronic	.	.	.	.	.	0	5.186e-06
chrX:154534967	154534967	G	A	intronic	.	.	.	.	.	0	1.556e-05
chrX:154534972	154534972	G	A	intronic	.	.	.	.	.	0	1.296e-06
chrX:154534974	154534974	C	A	intronic	.	.	.	.	.	0	1.296e-06
chrX:154534975	154534975	C	T	intronic	.	.	.	.	.	0.003261	0.003131
chrX:154534976	154534976	G	A	intronic	.	.	.	.	.	0.0003821	0.0003124
chrX:154534981	154534981	T	C	intronic	.	.	.	.	.	0	2.593e-06
chrX:154534982	154534982	T	G	intronic	.	.	.	.	.	0.002267	0.002501
chrX:154534983	154534983	T	C	intronic	.	.	.	.	.	2.548e-05	2.593e-06
chrX:154534984	154534984	G	A	intronic	.	.	.	.	.	0	5.186e-06
chrX:154534988	154534988	A	G	intronic	.	.	.	.	.	0	1.296e-06
chrX:154534996	154534996	C	A	intronic	.	.	.	.	.	0	1.815e-05
chrX:154534997	154534997	G	A	intronic	.	.	.	.	.	0	6.482e-06
chrX:154534998	154534998	G	A	intronic	.	.	.	.	.	0	1.296e-06
chrX:154535005	154535005	G	A	intronic	.	.	.	.	.	0	3.889e-06
chrX:154535007	154535007	T	C	intronic	.	.	.	.	.	0	3.889e-06
chrX:154535012	154535012	C	T	intronic	.	.	.	.	.	0	9.075e-06
chrX:154535013	154535013	G	A	intronic	.	.	.	.	.	7.643e-05	4.408e-05
chrX:154535016	154535016	G	T	intronic	.	.	.	.	.	0	1.037e-05
chrX:154535029	154535029	A	G	intronic	.	.	.	.	.	0	1.296e-06
chrX:154535033	154535033	T	C	intronic	.	.	.	.	.	0	2.593e-06
chrX:154535041	154535041	C	T	intronic	.	.	.	.	.	0	3.889e-06
chrX:154535042	154535042	G	A	intronic	.	.	.	.	.	0	1.296e-06
chrX:154535087	154535087	C	T	intronic	.	.	.	.	.	0	1.296e-06
chrX:154535088	154535088	C	T	intronic	.	.	.	.	.	0	1.296e-06
chrX:154535093	154535093	C	G	intronic	.	.	.	.	.	0	1.296e-06
chrX:154535095	154535095	C	T	intronic	.	.	.	.	.	0	3.889e-06
chrX:154535096	154535096	G	A	intronic	.	.	.	.	.	0	1.296e-06
chrX:154535107	154535107	G	A	intronic	.	.	.	.	.	0	1.296e-06
chrX:154535108	154535108	G	T	intronic	.	.	.	.	.	0	6.482e-06
chrX:154535109	154535109	T	C	intronic	.	.	.	.	.	0	2.334e-05
chrX:154535116	154535116	A	G	intronic	.	.	.	.	.	0	2.593e-06
chrX:154535118	154535118	T	C	intronic	.	.	.	.	.	0	6.482e-06
chrX:154535119	154535119	G	A	intronic	.	.	.	.	.	2.548e-05	2.723e-05
chrX:154535140	154535140	G	A	intronic	.	.	.	.	.	0	4.927e-05
chrX:154535144	154535144	A	C	intronic	.	.	.	.	.	0.003668	0.003253
chrX:154535145	154535145	G	A	intronic	.	.	.	.	.	5.095e-05	5.186e-06
chrX:154535156	154535156	G	A	intronic	.	.	.	.	.	0.0001529	7.908e-05
chrX:154535161	154535161	G	A	intronic	.	.	.	.	.	0	1.296e-06
chrX:154535169	154535169	T	A	exonic	.	nonsynonymous SNV	c.A574T	p.I192L	7.842	0	1.556e-05
chrX:154535172	154535172	G	C	exonic	.	nonsynonymous SNV	c.C571G	p.Q191E	2.994	0	3.889e-06
chrX:154535173	154535173	G	T	exonic	.	nonsynonymous SNV	c.C570A	p.S190R	13.71	2.548e-05	7.779e-06
chrX:154535176	154535176	C	G	exonic	Conflicting_interpretations_of_pathogenicity	nonsynonymous SNV	c.G567C	p.M189I	17.06	0	5.186e-06
chrX:154535178	154535178	T	C	exonic	.	nonsynonymous SNV	c.A565G	p.M189V	14.14	0	5.186e-06
chrX:154535181	154535181	A	C	exonic	Uncertain_significance	nonsynonymous SNV	c.T562G	p.C188G	15.91	0	2.723e-05
chrX:154535185	154535185	C	T	exonic	.	synonymous SNV	c.G558A	p.E186E	.	5.095e-05	0
chrX:154535187	154535187	C	T	exonic	Conflicting_interpretations_of_pathogenicity	nonsynonymous SNV	c.G556A	p.E186K	0.012	0	9.075e-06
chrX:154535188	154535188	G	A	exonic	.	synonymous SNV	c.C555T	p.H185H	.	0	5.186e-06
chrX:154535201	154535201	G	A	exonic	.	nonsynonymous SNV	c.C542T	p.T181I	17.17	0	1.296e-06
chrX:154535205	154535205	C	T	exonic	Likely_pathogenic	nonsynonymous SNV	c.G538A	p.V180I	17.72	0	5.186e-06
chrX:154535206	154535206	G	A	exonic	Likely_benign	synonymous SNV	c.C537T	p.A179A	.	0	3.889e-06
chrX:154535208	154535208	C	T	exonic	Benign	nonsynonymous SNV	c.G535A	p.A179T	0.384	0	1.296e-06
chrX:154535211	154535211	C	T	exonic	Likely_pathogenic	nonsynonymous SNV	c.G532A	p.E178K	4.125	0	3.889e-06
chrX:154535212	154535212	G	A	exonic	Likely_benign	synonymous SNV	c.C531T	p.Y177Y	.	0	1.296e-06
chrX:154535213	154535213	T	C	exonic	.	nonsynonymous SNV	c.A530G	p.Y177C	14.89	0	3.889e-06
chrX:154535221	154535221	C	T	exonic	Likely_benign	synonymous SNV	c.G522A	p.P174P	.	0	2.593e-06
chrX:154535223	154535223	G	C	exonic	.	nonsynonymous SNV	c.C520G	p.P174A	11.68	0	1.296e-06
chrX:154535229	154535229	A	C	exonic	.	nonsynonymous SNV	c.T514G	p.L172V	12.68	0.0001019	0.0001465
chrX:154535233	154535233	C	G	exonic	.	synonymous SNV	c.G510C	p.L170L	.	0	1.296e-06
chrX:154535237	154535237	T	C	exonic	.	nonsynonymous SNV	c.A506G	p.Y169C	17.49	0	1.296e-06
chrX:154535242	154535242	G	A	exonic	.	synonymous SNV	c.C501T	p.L167L	.	0	1.296e-06
chrX:154535243	154535243	A	T	exonic	.	nonsynonymous SNV	c.T500A	p.L167H	18.09	0	1.296e-06
chrX:154535246	154535246	C	T	exonic	.	nonsynonymous SNV	c.G497A	p.R166H	18.83	5.095e-05	1.556e-05
chrX:154535247	154535247	G	A	exonic	.	nonsynonymous SNV	c.C496T	p.R166C	17.54	0	3.889e-06
chrX:154535249	154535249	T	G	exonic	Pathogenic	nonsynonymous SNV	c.A494C	p.N165T	18.67	0	2.074e-05
chrX:154535254	154535254	C	T	exonic	.	synonymous SNV	c.G489A	p.Q163Q	.	0	5.186e-06
chrX:154535256	154535256	G	C	exonic	.	nonsynonymous SNV	c.C487G	p.Q163E	0.808	0	7.779e-06
chrX:154535257	154535257	T	G	exonic	Likely_benign	synonymous SNV	c.A486C	p.S162S	.	0	3.889e-06
chrX:154535268	154535268	G	A	exonic	.	nonsynonymous SNV	c.C475T	p.H159Y	10.06	0	2.593e-06
chrX:154535277	154535277	T	C	exonic	.	nonsynonymous SNV	c.A466G	p.N156D	4.463	0.0002038	0.0003021
chrX:154535278	154535278	C	G	exonic	Likely_benign	nonsynonymous SNV	c.G465C	p.M155I	0.006	0.0002802	0.0002826
chrX:154535280	154535280	T	C	exonic	.	nonsynonymous SNV	c.A463G	p.M155V	4.375	0	2.593e-06
chrX:154535281	154535281	G	A	exonic	.	synonymous SNV	c.C462T	p.H154H	.	0	1.296e-06
chrX:154535294	154535294	C	T	exonic	Likely_benign	nonsynonymous SNV	c.G449A	p.R150H	4.328	0	2.593e-06
chrX:154535298	154535298	G	A	exonic	.	stopgain	c.C445T	p.Q149X	4.382	0	1.296e-06
chrX:154535303	154535303	G	A	exonic	.	nonsynonymous SNV	c.C440T	p.S147F	14.96	0	1.296e-06
chrX:154535314	154535314	A	G	exonic	.	synonymous SNV	c.T429C	p.D143D	.	2.548e-05	0
chrX:154535315	154535315	T	C	exonic	.	nonsynonymous SNV	c.A428G	p.D143G	6.5	2.548e-05	1.296e-05
chrX:154535316	154535316	T	C	exonic	Pathogenic	nonsynonymous SNV	.	.	.	0.0001783	4.278e-05
chrX:154535320	154535320	C	T	exonic	Likely_benign	synonymous SNV	c.G423A	p.Q141Q	.	0	1.167e-05
chrX:154535323	154535323	G	T	exonic	.	synonymous SNV	c.C420A	p.G140G	.	0	1.296e-06
chrX:154535326	154535326	A	G	exonic	.	synonymous SNV	c.T417C	p.A139A	.	0	3.889e-06
chrX:154535330	154535330	A	T	exonic	Pathogenic	nonsynonymous SNV	c.T413A	p.V138E	16.28	5.095e-05	1.296e-06
chrX:154535336	154535336	G	A	exonic	.	nonsynonymous SNV	c.C407T	p.S136F	8.458	0	1.296e-05
chrX:154535339	154535339	T	C	exonic	.	nonsynonymous SNV	c.A404G	p.N135S	13.13	2.548e-05	2.593e-06
chrX:154535342	154535342	C	T	exonic	.	nonsynonymous SNV	c.G401A	p.R134H	3.719	0.0001529	7.001e-05
chrX:154535343	154535343	G	A	exonic	.	nonsynonymous SNV	c.C400T	p.R134C	9.003	0	9.075e-06
chrX:154535353	154535353	G	T	exonic	.	nonsynonymous SNV	c.C390A	p.D130E	0.464	0	5.186e-06
chrX:154535370	154535370	T	G	exonic	.	nonsynonymous SNV	c.A373C	p.K125Q	9.512	2.548e-05	2.074e-05
chrX:154535376	154535376	C	G	exonic	.	nonsynonymous SNV	c.G367C	p.E123Q	10.69	0	1.296e-06
chrX:154535381	154535381	G	A	exonic	.	nonsynonymous SNV	c.C362T	p.T121I	11	0	1.296e-06
chrX:154535391	154535391	A	G	intronic	.	.	.	.	.	0	1.296e-06
chrX:154535392	154535392	G	C	intronic	.	.	.	.	.	0	3.889e-06
chrX:154535396	154535396	C	T	intronic	Likely_benign	.	.	.	.	5.095e-05	3.889e-05
chrX:154535410	154535410	C	G	intronic	.	.	.	.	.	5.095e-05	4.278e-05
chrX:154535411	154535411	A	G	intronic	.	.	.	.	.	0	2.593e-06
chrX:154535414	154535414	G	A	intronic	.	.	.	.	.	0	1.296e-06
chrX:154535426	154535426	C	T	intronic	.	.	.	.	.	0	1.296e-06
chrX:154535427	154535427	C	T	intronic	.	.	.	.	.	0	1.296e-06
chrX:154535428	154535428	C	T	intronic	.	.	.	.	.	0	2.593e-06
chrX:154535430	154535430	T	C	intronic	.	.	.	.	.	2.548e-05	1.296e-05
chrX:154535442	154535442	C	T	intronic	.	.	.	.	.	0.000535	0.0002385
chrX:154535443	154535443	G	A	intronic	.	.	.	.	.	0	1.556e-05
chrX:154535444	154535444	T	C	intronic	.	.	.	.	.	0	3.889e-06
chrX:154535445	154535445	G	C	intronic	.	.	.	.	.	0	2.593e-06
chrX:154535446	154535446	T	C	intronic	.	.	.	.	.	0	2.593e-06
chrX:154535453	154535453	T	C	intronic	.	.	.	.	.	0	3.889e-06
chrX:154535475	154535475	T	C	intronic	.	.	.	.	.	0	9.075e-06
chrX:154535478	154535478	C	T	intronic	.	.	.	.	.	0	3.889e-05
chrX:154535480	154535480	T	C	intronic	.	.	.	.	.	0	3.889e-06
chrX:154535484	154535484	G	A	intronic	.	.	.	.	.	0	1.296e-06
chrX:154535488	154535488	C	T	intronic	.	.	.	.	.	0	1.296e-06
chrX:154535490	154535490	G	A	intronic	.	.	.	.	.	0	1.296e-06
chrX:154535498	154535498	G	A	intronic	.	.	.	.	.	0	6.482e-06
chrX:154535504	154535504	A	C	intronic	.	.	.	.	.	7.643e-05	2.723e-05
chrX:154535507	154535507	A	G	intronic	.	.	.	.	.	0	9.075e-06
chrX:154535513	154535513	T	C	intronic	.	.	.	.	.	0	3.889e-06
chrX:154535515	154535515	T	A	intronic	.	.	.	.	.	2.548e-05	2.593e-06
chrX:154535519	154535519	C	T	intronic	.	.	.	.	.	5.095e-05	3.5e-05
chrX:154535520	154535520	G	A	intronic	.	.	.	.	.	0	1.556e-05
chrX:154535523	154535523	C	T	intronic	.	.	.	.	.	0	6.482e-06
chrX:154535527	154535527	A	G	intronic	.	.	.	.	.	0	1.296e-06
chrX:154535532	154535532	G	A	intronic	.	.	.	.	.	0	1.296e-06
chrX:154535542	154535542	A	C	intronic	.	.	.	.	.	5.095e-05	3.63e-05
chrX:154535546	154535546	T	C	intronic	.	.	.	.	.	0	2.593e-06
chrX:154535549	154535549	C	T	intronic	.	.	.	.	.	0	3.889e-06
chrX:154535553	154535553	T	C	intronic	.	.	.	.	.	0	1.296e-06
chrX:154535554	154535554	C	G	intronic	.	.	.	.	.	2.548e-05	0
chrX:154535559	154535559	C	G	intronic	.	.	.	.	.	0	5.186e-06
chrX:154535568	154535568	G	A	intronic	.	.	.	.	.	0.0003567	0.0004758
chrX:154535584	154535584	A	G	intronic	.	.	.	.	.	0	2.593e-06
chrX:154535590	154535590	C	T	intronic	.	.	.	.	.	0	4.408e-05
chrX:154535592	154535592	C	T	intronic	.	.	.	.	.	0	1.296e-06
chrX:154535594	154535594	G	T	intronic	.	.	.	.	.	0.0005859	0.0005614
chrX:154535597	154535597	A	G	intronic	.	.	.	.	.	0	1.296e-06
chrX:154535599	154535599	T	C	intronic	.	.	.	.	.	0	1.296e-06
chrX:154535616	154535616	C	T	intronic	.	.	.	.	.	0.0003312	0.0003695
chrX:154535622	154535622	C	A	intronic	.	.	.	.	.	0	1.167e-05
chrX:154535626	154535626	A	G	intronic	.	.	.	.	.	0	3.889e-06
chrX:154535634	154535634	G	A	intronic	.	.	.	.	.	2.548e-05	0
chrX:154535636	154535636	C	T	intronic	.	.	.	.	.	0	5.186e-06
chrX:154535645	154535645	A	G	intronic	.	.	.	.	.	0	3.889e-06
chrX:154535656	154535656	A	C	intronic	.	.	.	.	.	0	1.296e-05
chrX:154535658	154535658	C	T	intronic	.	.	.	.	.	0	5.315e-05
chrX:154535673	154535673	T	C	intronic	.	.	.	.	.	0	1.296e-06
chrX:154535686	154535686	C	G	intronic	.	.	.	.	.	0	1.296e-06
chrX:154535699	154535699	T	C	intronic	.	.	.	.	.	0	1.296e-06
chrX:154535706	154535706	C	T	intronic	.	.	.	.	.	0	1.296e-06
chrX:154535707	154535707	A	C	intronic	.	.	.	.	.	0	1.815e-05
chrX:154535712	154535712	T	C	intronic	.	.	.	.	.	0	5.186e-06
chrX:154535713	154535713	G	C	intronic	.	.	.	.	.	0	1.296e-06
chrX:154535715	154535715	T	C	intronic	.	.	.	.	.	0	7.779e-06
chrX:154535717	154535717	G	T	intronic	.	.	.	.	.	0	7.779e-06
chrX:154535719	154535719	C	T	intronic	.	.	.	.	.	0	9.075e-06
chrX:154535720	154535720	G	A	intronic	.	.	.	.	.	0	1.296e-06
chrX:154535724	154535724	A	T	intronic	.	.	.	.	.	0	2.593e-06
chrX:154535728	154535728	C	T	intronic	.	.	.	.	.	0	1.296e-06
chrX:154535729	154535729	G	T	intronic	.	.	.	.	.	0	5.186e-06
chrX:154535737	154535737	G	C	intronic	.	.	.	.	.	0	1.296e-05
chrX:154535742	154535742	G	C	intronic	.	.	.	.	.	0	2.593e-06
chrX:154535744	154535744	A	C	intronic	.	.	.	.	.	0	3.241e-05
chrX:154535745	154535745	G	T	intronic	.	.	.	.	.	5.095e-05	0
chrX:154535749	154535749	G	A	intronic	.	.	.	.	.	0	2.852e-05
chrX:154535751	154535751	G	A	intronic	.	.	.	.	.	0	1.296e-06
chrX:154535766	154535766	G	T	intronic	.	.	.	.	.	0	1.167e-05
chrX:154535768	154535768	C	T	intronic	.	.	.	.	.	2.548e-05	2.593e-05
chrX:154535770	154535770	C	T	intronic	.	.	.	.	.	0	2.593e-06
chrX:154535771	154535771	G	A	intronic	.	.	.	.	.	0	3.889e-06
chrX:154535778	154535778	G	A	intronic	.	.	.	.	.	2.548e-05	1.296e-05
chrX:154535783	154535783	T	C	intronic	.	.	.	.	.	0	3.889e-06
chrX:154535792	154535792	C	A	intronic	.	.	.	.	.	0	6.482e-06
chrX:154535798	154535798	A	C	intronic	.	.	.	.	.	0.006241	0.00634
chrX:154535801	154535801	A	T	intronic	.	.	.	.	.	0	5.186e-06
chrX:154535803	154535803	G	A	intronic	.	.	.	.	.	0	9.075e-06
chrX:154535812	154535812	C	T	intronic	.	.	.	.	.	0	3.889e-06
chrX:154535817	154535817	C	T	intronic	.	.	.	.	.	0.009146	0.008915
chrX:154535818	154535818	G	A	intronic	.	.	.	.	.	0	3.889e-06
chrX:154535820	154535820	G	T	intronic	.	.	.	.	.	0	5.186e-06
chrX:154535823	154535823	A	G	intronic	.	.	.	.	.	0	7.779e-06
chrX:154535835	154535835	G	C	intronic	.	.	.	.	.	2.548e-05	0
chrX:154535842	154535842	C	T	intronic	.	.	.	.	.	0	1.426e-05
chrX:154535843	154535843	C	T	intronic	.	.	.	.	.	7.643e-05	1.037e-05
chrX:154535846	154535846	G	A	intronic	.	.	.	.	.	0	1.296e-06
chrX:154535848	154535848	T	C	intronic	.	.	.	.	.	0	5.186e-06
chrX:154535851	154535851	G	T	intronic	.	.	.	.	.	2.548e-05	5.186e-06
chrX:154535855	154535855	G	A	intronic	.	.	.	.	.	0	2.723e-05
chrX:154535858	154535858	G	A	intronic	.	.	.	.	.	0	1.167e-05
chrX:154535859	154535859	G	T	intronic	.	.	.	.	.	0	3.889e-06
chrX:154535867	154535867	C	T	intronic	.	.	.	.	.	0.0001019	6.612e-05
chrX:154535868	154535868	G	A	intronic	.	.	.	.	.	0	6.482e-06
chrX:154535871	154535871	G	A	intronic	.	.	.	.	.	0	1.296e-06
chrX:154535887	154535887	G	A	intronic	.	.	.	.	.	0	1.296e-06
chrX:154535890	154535890	G	A	intronic	.	.	.	.	.	0	5.186e-06
chrX:154535892	154535892	T	C	intronic	.	.	.	.	.	0	3.889e-06
chrX:154535897	154535897	A	C	intronic	.	.	.	.	.	0	1.296e-05
chrX:154535903	154535903	G	A	intronic	.	.	.	.	.	0	2.593e-06
chrX:154535904	154535904	A	T	intronic	.	.	.	.	.	0	1.167e-05
chrX:154535909	154535909	G	C	intronic	.	.	.	.	.	0	1.167e-05
chrX:154535940	154535940	G	C	exonic	Likely_benign	nonsynonymous SNV	c.C354G	p.F118L	0.079	0	2.593e-06
chrX:154535953	154535953	C	T	exonic	Uncertain_significance	nonsynonymous SNV	c.G341A	p.S114N	11.34	0	3.889e-06
chrX:154535955	154535955	C	G	exonic	.	nonsynonymous SNV	c.G339C	p.Q113H	5.777	0	2.593e-06
chrX:154535962	154535962	C	T	exonic	Conflicting_interpretations_of_pathogenicity	nonsynonymous SNV	c.G332A	p.R111H	13.48	0	3.889e-06
chrX:154535968	154535968	T	C	exonic	.	nonsynonymous SNV	c.A326G	p.D109G	9.858	0	2.593e-06
chrX:154535983	154535983	C	T	exonic	.	nonsynonymous SNV	c.G311A	p.R104H	5.772	5.095e-05	6.093e-05
chrX:154535984	154535984	G	A	exonic	Uncertain_significance	nonsynonymous SNV	c.C310T	p.R104C	10.99	5.095e-05	1.426e-05
chrX:154535997	154535997	G	A	exonic	Likely_benign	synonymous SNV	c.C297T	p.G99G	.	7.643e-05	0.0001374
chrX:154535998	154535998	C	T	exonic	.	nonsynonymous SNV	c.G296A	p.G99D	16	0	1.296e-06
chrX:154536002	154536002	C	T	exonic	.	nonsynonymous SNV	c.G292A	p.V98M	17.61	0	2.074e-05
chrX:154536003	154536003	G	A	exonic	.	synonymous SNV	c.C291T	p.I97I	.	0	5.186e-06
chrX:154536006	154536006	G	A	exonic	.	synonymous SNV	c.C288T	p.F96F	.	0	2.593e-06
chrX:154536017	154536017	C	T	exonic	Likely_pathogenic	nonsynonymous SNV	c.G277A	p.E93K	0.963	0	3.889e-06
chrX:154536023	154536023	G	A	exonic	.	synonymous SNV	c.C271T	p.L91L	.	0	1.296e-06
chrX:154536032	154536032	C	G	exonic	.	nonsynonymous SNV	c.G262C	p.D88H	15.34	2.548e-05	1.037e-05
chrX:154536033	154536033	C	A	exonic	.	synonymous SNV	c.G261T	p.R87R	.	0	1.037e-05
chrX:154536034	154536034	C	T	exonic	Likely_pathogenic	nonsynonymous SNV	c.G260A	p.R87Q	12.38	5.095e-05	1.426e-05
chrX:154536045	154536045	C	T	exonic	.	stopgain	c.G249A	p.W83X	19.25	0	2.593e-06
chrX:154536048	154536048	G	A	intronic	.	.	.	.	.	7.643e-05	9.464e-05
chrX:154536054	154536054	A	G	intronic	.	.	.	.	.	2.548e-05	1.296e-06
chrX:154536056	154536056	G	A	intronic	.	.	.	.	.	0	1.296e-06
chrX:154536061	154536061	A	G	intronic	.	.	.	.	.	0	2.593e-06
chrX:154536068	154536068	A	C	intronic	.	.	.	.	.	5.095e-05	3.5e-05
chrX:154536072	154536072	G	A	intronic	.	.	.	.	.	0	3.889e-06
chrX:154536081	154536081	G	A	intronic	.	.	.	.	.	0	1.296e-06
chrX:154536084	154536084	C	A	intronic	.	.	.	.	.	2.548e-05	2.593e-06
chrX:154536087	154536087	G	A	intronic	.	.	.	.	.	0	7.779e-06
chrX:154536088	154536088	A	T	intronic	.	.	.	.	.	0	3.889e-06
chrX:154536089	154536089	C	A	intronic	.	.	.	.	.	0	6.482e-06
chrX:154536093	154536093	G	A	intronic	.	.	.	.	.	0	1.426e-05
chrX:154536105	154536105	C	T	intronic	.	.	.	.	.	0.0001019	5.056e-05
chrX:154536106	154536106	G	A	intronic	.	.	.	.	.	5.095e-05	4.278e-05
chrX:154536111	154536111	G	A	intronic	.	.	.	.	.	0	1.296e-06
chrX:154536115	154536115	C	G	intronic	.	.	.	.	.	0	2.593e-06
chrX:154536124	154536124	T	C	intronic	.	.	.	.	.	0	9.075e-06
chrX:154536125	154536125	G	A	intronic	.	.	.	.	.	0	1.296e-06
chrX:154536128	154536128	G	A	intronic	Uncertain_significance	.	.	.	.	0.0002038	0.0001271
chrX:154536130	154536130	G	A	intronic	.	.	.	.	.	2.548e-05	3.889e-05
chrX:154536132	154536132	C	A	intronic	.	.	.	.	.	5.095e-05	5.186e-06
chrX:154536143	154536143	G	A	exonic	.	synonymous SNV	c.C246T	p.I82I	.	0	1.296e-06
chrX:154536146	154536146	G	A	exonic	Likely_benign	synonymous SNV	c.C243T	p.T81T	.	0	2.593e-06
chrX:154536152	154536152	G	A	exonic	.	synonymous SNV	c.C237T	p.Y79Y	.	0	2.593e-06
chrX:154536156	154536156	A	G	exonic	.	nonsynonymous SNV	c.T233C	p.I78T	7.498	0	1.296e-06
chrX:154536167	154536167	G	C	exonic	.	synonymous SNV	c.C222G	p.A74A	.	0	2.593e-06
chrX:154536168	154536168	G	C	exonic	Pathogenic	nonsynonymous SNV	c.C221G	p.A74G	28.2	0	1.296e-06
chrX:154536170	154536170	C	T	exonic	.	synonymous SNV	c.G219A	p.L73L	.	2.548e-05	1.945e-05
chrX:154536188	154536188	A	T	intronic	.	.	.	.	.	2.548e-05	6.482e-06
chrX:154536191	154536191	G	A	intronic	Likely_benign	.	.	.	.	7.643e-05	0.0001024
chrX:154536194	154536194	C	T	intronic	.	.	.	.	.	0	1.296e-06
chrX:154536198	154536198	T	A	intronic	Likely_benign	.	.	.	.	0.0001019	0.0001258
chrX:154536201	154536201	G	A	intronic	.	.	.	.	.	0	1.296e-06
chrX:154536211	154536211	G	T	intronic	.	.	.	.	.	0	6.482e-06
chrX:154536212	154536212	T	C	intronic	.	.	.	.	.	0	1.296e-06
chrX:154536216	154536216	T	C	intronic	.	.	.	.	.	2.548e-05	1.296e-06
chrX:154536220	154536220	G	A	intronic	.	.	.	.	.	0	2.593e-06
chrX:154536224	154536224	C	T	intronic	Uncertain_significance	.	.	.	.	0	1.296e-06
chrX:154536225	154536225	G	A	intronic	.	.	.	.	.	0	1.037e-05
chrX:154536226	154536226	A	G	intronic	.	.	.	.	.	0	2.593e-06
chrX:154536232	154536232	A	G	intronic	.	.	.	.	.	0	1.685e-05
chrX:154536233	154536233	T	C	intronic	.	.	.	.	.	2.548e-05	1.296e-06
chrX:154536243	154536243	T	C	intronic	.	.	.	.	.	2.548e-05	9.075e-06
chrX:154536248	154536248	C	T	intronic	.	.	.	.	.	0	1.296e-06
chrX:154536251	154536251	T	G	intronic	.	.	.	.	.	7.643e-05	1.945e-05
chrX:154536265	154536265	C	T	intronic	.	.	.	.	.	0	2.593e-06
chrX:154536269	154536269	T	A	intronic	.	.	.	.	.	5.095e-05	1.167e-05
chrX:154536270	154536270	C	G	intronic	.	.	.	.	.	2.548e-05	1.296e-06
chrX:154536277	154536277	A	G	intronic	.	.	.	.	.	0	3.889e-06
chrX:154536284	154536284	G	C	intronic	.	.	.	.	.	0	5.704e-05
chrX:154536304	154536304	T	C	intronic	.	.	.	.	.	0	6.482e-06
chrX:154536313	154536313	T	C	intronic	Benign	.	.	.	.	0.0002548	0.0003189
chrX:154536315	154536315	C	T	intronic	.	.	.	.	.	0	3.889e-06
chrX:154536319	154536319	C	G	intronic	.	.	.	.	.	0	2.593e-06
chrX:154536324	154536324	G	A	intronic	.	.	.	.	.	0	5.186e-06
chrX:154536327	154536327	C	A	intronic	.	.	.	.	.	0	1.037e-05
chrX:154536330	154536330	C	T	intronic	.	.	.	.	.	0	1.296e-06
chrX:154536331	154536331	G	A	intronic	.	.	.	.	.	0	2.204e-05
chrX:154536333	154536333	G	A	intronic	.	.	.	.	.	0	1.296e-06
chrX:154536346	154536346	G	A	intronic	.	.	.	.	.	0	1.296e-06
chrX:154536360	154536360	C	T	intronic	.	.	.	.	.	2.548e-05	0
chrX:154536366	154536366	C	T	intronic	.	.	.	.	.	0	1.296e-06
chrX:154536376	154536376	T	G	intronic	.	.	.	.	.	2.548e-05	2.074e-05
chrX:154536380	154536380	C	T	intronic	.	.	.	.	.	2.548e-05	3.5e-05
chrX:154536388	154536388	C	T	intronic	.	.	.	.	.	0	9.075e-06
chrX:154536391	154536391	C	T	intronic	.	.	.	.	.	5.095e-05	9.075e-05
chrX:154536392	154536392	G	A	intronic	.	.	.	.	.	0	5.186e-06
chrX:154536395	154536395	C	G	intronic	.	.	.	.	.	0	1.296e-05
chrX:154536398	154536398	G	A	intronic	.	.	.	.	.	0	5.186e-06
chrX:154536399	154536399	G	A	intronic	.	.	.	.	.	0	9.075e-06
chrX:154536401	154536401	G	A	intronic	.	.	.	.	.	0	1.296e-06
chrX:154536407	154536407	C	A	intronic	.	.	.	.	.	0	9.075e-06
chrX:154536422	154536422	A	C	intronic	.	.	.	.	.	0	5.186e-06
chrX:154536424	154536424	T	C	intronic	.	.	.	.	.	0	3.889e-06
chrX:154536429	154536429	C	T	intronic	.	.	.	.	.	2.548e-05	2.593e-06
chrX:154536433	154536433	G	C	intronic	.	.	.	.	.	0	1.296e-06
chrX:154536437	154536437	C	T	intronic	.	.	.	.	.	2.548e-05	5.704e-05
chrX:154536442	154536442	G	C	intronic	.	.	.	.	.	0	5.186e-06
chrX:154536448	154536448	C	T	intronic	Benign	.	.	.	.	2.548e-05	6.093e-05
chrX:154536454	154536454	A	G	intronic	.	.	.	.	.	0	5.186e-06
chrX:154536468	154536468	G	A	intronic	.	.	.	.	.	0	7.779e-06
chrX:154536470	154536470	C	T	intronic	.	.	.	.	.	0	1.296e-06
chrX:154536475	154536475	C	A	intronic	.	.	.	.	.	0	1.296e-05
chrX:154536486	154536486	T	C	intronic	.	.	.	.	.	0	9.075e-06
chrX:154536488	154536488	C	A	intronic	.	.	.	.	.	0	3.889e-06
chrX:154536495	154536495	A	T	intronic	.	.	.	.	.	0	1.556e-05
chrX:154536501	154536501	G	C	intronic	.	.	.	.	.	0	2.593e-06
chrX:154536509	154536509	C	A	intronic	.	.	.	.	.	0	1.685e-05
chrX:154536519	154536519	G	A	intronic	.	.	.	.	.	2.548e-05	8.038e-05
chrX:154536524	154536524	A	G	intronic	.	.	.	.	.	0	1.296e-06
chrX:154536526	154536526	G	A	intronic	.	.	.	.	.	5.095e-05	2.074e-05
chrX:154536528	154536528	A	G	intronic	.	.	.	.	.	0	3.889e-06
chrX:154536543	154536543	T	C	intronic	.	.	.	.	.	0	2.593e-06
chrX:154536544	154536544	G	A	intronic	.	.	.	.	.	0	1.296e-06
chrX:154536547	154536547	A	G	intronic	.	.	.	.	.	0	2.463e-05
chrX:154536552	154536552	G	A	intronic	.	.	.	.	.	5.095e-05	1.167e-05
chrX:154536556	154536556	C	T	intronic	.	.	.	.	.	0	2.593e-06
chrX:154536561	154536561	G	A	intronic	.	.	.	.	.	0	2.593e-06
chrX:154536562	154536562	C	T	intronic	.	.	.	.	.	0	3.889e-06
chrX:154536567	154536567	G	C	intronic	.	.	.	.	.	0	2.593e-06
chrX:154536591	154536591	T	C	intronic	.	.	.	.	.	0	1.296e-06
chrX:154536596	154536596	A	G	intronic	.	.	.	.	.	0	5.186e-06
chrX:154536609	154536609	C	A	intronic	.	.	.	.	.	0	1.685e-05
chrX:154536616	154536616	C	T	intronic	.	.	.	.	.	0	3.889e-06
chrX:154536617	154536617	C	T	intronic	.	.	.	.	.	0	5.186e-06
chrX:154536618	154536618	T	C	intronic	.	.	.	.	.	5.095e-05	2.593e-05
chrX:154536630	154536630	T	C	intronic	.	.	.	.	.	0	7.779e-06
chrX:154536640	154536640	G	A	intronic	.	.	.	.	.	2.548e-05	5.186e-06
chrX:154536647	154536647	T	G	intronic	.	.	.	.	.	0	1.945e-05
chrX:154536650	154536650	C	T	intronic	.	.	.	.	.	0	1.296e-06
chrX:154536660	154536660	T	C	intronic	.	.	.	.	.	5.095e-05	6.482e-06
chrX:154536675	154536675	C	G	intronic	.	.	.	.	.	0	6.482e-06
chrX:154536682	154536682	T	A	intronic	.	.	.	.	.	5.095e-05	4.667e-05
chrX:154536693	154536693	G	C	intronic	.	.	.	.	.	0	2.593e-06
chrX:154536694	154536694	G	T	intronic	.	.	.	.	.	7.643e-05	5.316e-05
chrX:154536700	154536700	G	A	intronic	.	.	.	.	.	0	1.296e-06
chrX:154536702	154536702	C	T	intronic	.	.	.	.	.	0	3.889e-06
chrX:154536714	154536714	C	T	intronic	.	.	.	.	.	0	6.482e-06
chrX:154536740	154536740	G	A	intronic	.	.	.	.	.	0.0002038	0.0001685
chrX:154536743	154536743	T	C	intronic	.	.	.	.	.	0	2.593e-06
chrX:154536747	154536747	T	C	intronic	.	.	.	.	.	0	3.889e-06
chrX:154536754	154536754	C	T	intronic	.	.	.	.	.	0	3.889e-06
chrX:154536755	154536755	G	A	intronic	.	.	.	.	.	0	2.593e-06
chrX:154536757	154536757	G	C	intronic	.	.	.	.	.	0	2.593e-06
chrX:154536765	154536765	G	C	intronic	.	.	.	.	.	7.643e-05	6.353e-05
chrX:154536768	154536768	T	G	intronic	.	.	.	.	.	2.548e-05	1.426e-05
chrX:154536771	154536771	A	G	intronic	.	.	.	.	.	0	7.779e-06
chrX:154536778	154536778	C	T	intronic	.	.	.	.	.	0	2.593e-06
chrX:154536779	154536779	G	A	intronic	.	.	.	.	.	5.095e-05	2.334e-05
chrX:154536781	154536781	G	T	intronic	.	.	.	.	.	7.643e-05	8.816e-05
chrX:154536782	154536782	A	G	intronic	.	.	.	.	.	0.0002038	0.0001621
chrX:154536785	154536785	G	A	intronic	.	.	.	.	.	2.548e-05	7.779e-06
chrX:154536810	154536810	A	G	intronic	.	.	.	.	.	0	3.889e-06
chrX:154536818	154536818	G	A	intronic	.	.	.	.	.	5.095e-05	2.593e-05
chrX:154536820	154536820	G	C	intronic	.	.	.	.	.	0	2.463e-05
chrX:154536824	154536824	T	C	intronic	.	.	.	.	.	7.643e-05	2.204e-05
chrX:154536826	154536826	A	T	intronic	.	.	.	.	.	0	2.593e-05
chrX:154536828	154536828	C	T	intronic	.	.	.	.	.	0	1.296e-06
chrX:154536838	154536838	A	T	intronic	.	.	.	.	.	0	3.889e-06
chrX:154536855	154536855	G	C	intronic	.	.	.	.	.	5.095e-05	4.667e-05
chrX:154536880	154536880	G	A	intronic	.	.	.	.	.	5.095e-05	1.685e-05
chrX:154536884	154536884	A	T	intronic	.	.	.	.	.	0	7.779e-06
chrX:154536885	154536885	T	C	intronic	.	.	.	.	.	0	1.556e-05
chrX:154536890	154536890	A	G	intronic	.	.	.	.	.	0	1.296e-06
chrX:154536901	154536901	G	A	intronic	.	.	.	.	.	0	1.296e-06
chrX:154536908	154536908	T	A	intronic	.	.	.	.	.	0	3.889e-06
chrX:154536912	154536912	A	G	intronic	.	.	.	.	.	0	1.296e-06
chrX:154536915	154536915	A	G	intronic	.	.	.	.	.	0	5.186e-06
chrX:154536922	154536922	G	A	intronic	.	.	.	.	.	0	1.296e-06
chrX:154536924	154536924	T	A	intronic	.	.	.	.	.	0	3.889e-06
chrX:154536941	154536941	G	C	intronic	.	.	.	.	.	0	1.685e-05
chrX:154536945	154536945	A	G	intronic	.	.	.	.	.	0	3.889e-06
chrX:154536956	154536956	T	C	intronic	.	.	.	.	.	0	3.889e-06
chrX:154536973	154536973	C	T	intronic	.	.	.	.	.	0	9.983e-05
chrX:154536974	154536974	G	A	intronic	.	.	.	.	.	0.0003057	0.0003034
chrX:154536984	154536984	A	G	intronic	.	.	.	.	.	0	1.296e-06
chrX:154536987	154536987	C	T	intronic	.	.	.	.	.	0	1.296e-06
chrX:154536996	154536996	G	A	intronic	.	.	.	.	.	0	1.296e-06
chrX:154537001	154537001	G	A	intronic	.	.	.	.	.	0	5.186e-06
chrX:154537003	154537003	T	C	intronic	.	.	.	.	.	0	1.685e-05
chrX:154537022	154537022	T	C	intronic	.	.	.	.	.	0	2.334e-05
chrX:154537027	154537027	C	T	intronic	.	.	.	.	.	0	7.779e-06
chrX:154537028	154537028	G	A	intronic	.	.	.	.	.	0	1.296e-06
chrX:154537030	154537030	G	A	intronic	.	.	.	.	.	0	1.296e-06
chrX:154537036	154537036	T	C	intronic	.	.	.	.	.	2.548e-05	0
chrX:154537043	154537043	C	T	intronic	.	.	.	.	.	2.548e-05	5.186e-06
chrX:154537048	154537048	G	A	intronic	.	.	.	.	.	0	1.296e-06
chrX:154537054	154537054	C	G	intronic	.	.	.	.	.	0	1.296e-06
chrX:154537057	154537057	G	A	intronic	.	.	.	.	.	0	1.296e-06
chrX:154537060	154537060	C	G	intronic	.	.	.	.	.	2.548e-05	2.593e-06
chrX:154537061	154537061	T	G	intronic	.	.	.	.	.	0	4.149e-05
chrX:154537064	154537064	G	T	intronic	.	.	.	.	.	2.548e-05	2.204e-05
chrX:154537065	154537065	A	G	intronic	.	.	.	.	.	2.548e-05	1.426e-05
chrX:154537071	154537071	C	T	intronic	.	.	.	.	.	0	7.779e-06
chrX:154537072	154537072	G	A	intronic	.	.	.	.	.	0	1.296e-06
chrX:154537080	154537080	C	T	intronic	.	.	.	.	.	0	1.296e-06
chrX:154537081	154537081	G	A	intronic	.	.	.	.	.	0	1.037e-05
chrX:154537095	154537095	G	A	intronic	.	.	.	.	.	0	3.889e-06
chrX:154537101	154537101	C	T	intronic	.	.	.	.	.	0	2.074e-05
chrX:154537102	154537102	G	A	intronic	.	.	.	.	.	0	6.482e-06
chrX:154537104	154537104	G	C	intronic	.	.	.	.	.	0	6.482e-06
chrX:154537106	154537106	C	T	intronic	.	.	.	.	.	0	1.296e-06
chrX:154537108	154537108	A	G	intronic	.	.	.	.	.	2.548e-05	7.779e-06
chrX:154537120	154537120	A	G	intronic	.	.	.	.	.	7.643e-05	2.593e-06
chrX:154537122	154537122	G	A	intronic	.	.	.	.	.	5.095e-05	0
chrX:154537129	154537129	C	A	intronic	.	.	.	.	.	0	2.852e-05
chrX:154537131	154537131	C	G	intronic	.	.	.	.	.	0	3.889e-06
chrX:154537132	154537132	C	T	intronic	.	.	.	.	.	0	3.889e-06
chrX:154537133	154537133	G	A	intronic	.	.	.	.	.	0	5.186e-06
chrX:154537134	154537134	C	T	intronic	.	.	.	.	.	0	1.426e-05
chrX:154537135	154537135	C	T	intronic	.	.	.	.	.	0	1.296e-06
chrX:154537139	154537139	A	G	intronic	.	.	.	.	.	0	1.296e-05
chrX:154537145	154537145	A	T	intronic	.	.	.	.	.	2.548e-05	2.593e-05
chrX:154537155	154537155	A	G	intronic	.	.	.	.	.	2.548e-05	1.556e-05
chrX:154537159	154537159	G	C	intronic	.	.	.	.	.	0	7.649e-05
chrX:154537165	154537165	C	T	intronic	.	.	.	.	.	0.0009171	0.0006923
chrX:154537173	154537173	C	T	intronic	.	.	.	.	.	5.095e-05	5.056e-05
chrX:154537174	154537174	G	A	intronic	.	.	.	.	.	2.548e-05	5.704e-05
chrX:154537175	154537175	G	A	intronic	.	.	.	.	.	0	2.723e-05
chrX:154537176	154537176	G	A	intronic	.	.	.	.	.	0	2.593e-06
chrX:154537178	154537178	G	A	intronic	.	.	.	.	.	0	5.186e-06
chrX:154537181	154537181	T	C	intronic	.	.	.	.	.	0	6.482e-06
chrX:154537182	154537182	G	A	intronic	.	.	.	.	.	0	2.593e-06
chrX:154537183	154537183	T	C	intronic	.	.	.	.	.	0	5.186e-06
chrX:154537184	154537184	A	G	intronic	.	.	.	.	.	0	1.296e-06
chrX:154537185	154537185	G	C	intronic	.	.	.	.	.	0	7.779e-06
chrX:154537187	154537187	C	T	intronic	.	.	.	.	.	0	6.482e-06
chrX:154537191	154537191	G	C	intronic	.	.	.	.	.	5.095e-05	1.556e-05
chrX:154537196	154537196	T	A	intronic	.	.	.	.	.	0	5.186e-06
chrX:154537197	154537197	C	T	intronic	.	.	.	.	.	0	3.889e-06
chrX:154537198	154537198	G	A	intronic	.	.	.	.	.	2.548e-05	1.685e-05
chrX:154537206	154537206	G	A	intronic	.	.	.	.	.	0	1.296e-06
chrX:154537213	154537213	G	A	intronic	.	.	.	.	.	0	5.186e-06
chrX:154537219	154537219	C	T	intronic	.	.	.	.	.	5.095e-05	1.167e-05
chrX:154537229	154537229	C	T	intronic	.	.	.	.	.	0	1.296e-05
chrX:154537230	154537230	G	A	intronic	.	.	.	.	.	0	2.074e-05
chrX:154537236	154537236	T	C	intronic	.	.	.	.	.	2.548e-05	1.167e-05
chrX:154537243	154537243	T	C	intronic	.	.	.	.	.	2.548e-05	2.593e-06
chrX:154537247	154537247	G	A	intronic	.	.	.	.	.	0	3.889e-06
chrX:154537258	154537258	T	C	intronic	.	.	.	.	.	0	1.296e-06
chrX:154537261	154537261	C	T	intronic	.	.	.	.	.	0	1.296e-06
chrX:154537264	154537264	C	T	intronic	.	.	.	.	.	0	5.186e-06
chrX:154537267	154537267	T	C	intronic	.	.	.	.	.	0	3.889e-06
chrX:154537272	154537272	C	T	intronic	.	.	.	.	.	0	1.167e-05
chrX:154537278	154537278	C	T	intronic	.	.	.	.	.	2.548e-05	3.889e-06
chrX:154537283	154537283	C	A	intronic	.	.	.	.	.	0	2.852e-05
chrX:154537284	154537284	G	A	intronic	.	.	.	.	.	0	2.593e-06
chrX:154537288	154537288	A	G	intronic	.	.	.	.	.	0	1.296e-06
chrX:154537296	154537296	A	C	intronic	.	.	.	.	.	0	9.075e-06
chrX:154537297	154537297	C	T	intronic	.	.	.	.	.	0	3.889e-06
chrX:154537300	154537300	C	T	intronic	.	.	.	.	.	5.095e-05	5.186e-06
chrX:154537318	154537318	A	C	intronic	.	.	.	.	.	2.548e-05	1.426e-05
chrX:154537319	154537319	C	A	intronic	.	.	.	.	.	0.0001019	7.779e-05
chrX:154537321	154537321	A	G	intronic	.	.	.	.	.	0	1.296e-06
chrX:154537328	154537328	A	T	intronic	.	.	.	.	.	0	1.815e-05
chrX:154537332	154537332	A	G	intronic	.	.	.	.	.	2.548e-05	1.556e-05
chrX:154537343	154537343	C	T	intronic	.	.	.	.	.	0	2.593e-06
chrX:154537344	154537344	G	A	intronic	.	.	.	.	.	0	2.593e-06
chrX:154537345	154537345	C	T	intronic	.	.	.	.	.	0	6.482e-06
chrX:154537346	154537346	G	A	intronic	.	.	.	.	.	0	2.204e-05
chrX:154537349	154537349	G	A	intronic	.	.	.	.	.	0	3.889e-06
chrX:154537352	154537352	T	C	intronic	.	.	.	.	.	0	3.889e-06
chrX:154537353	154537353	C	G	intronic	.	.	.	.	.	0	2.593e-06
chrX:154537356	154537356	G	A	intronic	.	.	.	.	.	0	2.593e-06
chrX:154537362	154537362	A	T	intronic	.	.	.	.	.	0	2.593e-06
chrX:154537372	154537372	C	T	intronic	.	.	.	.	.	0	1.426e-05
chrX:154537374	154537374	T	C	intronic	.	.	.	.	.	0	1.296e-06
chrX:154537383	154537383	C	T	intronic	.	.	.	.	.	5.095e-05	3.241e-05
chrX:154537384	154537384	G	A	intronic	.	.	.	.	.	7.643e-05	1.426e-05
chrX:154537388	154537388	C	T	intronic	.	.	.	.	.	0	2.593e-06
chrX:154537389	154537389	G	A	intronic	.	.	.	.	.	0.0004331	0.0002347
chrX:154537407	154537407	C	T	intronic	.	.	.	.	.	2.548e-05	1.556e-05
chrX:154537409	154537409	G	A	intronic	.	.	.	.	.	0	1.296e-06
chrX:154537420	154537420	C	A	intronic	.	.	.	.	.	0	3.241e-05
chrX:154537428	154537428	A	C	intronic	.	.	.	.	.	5.095e-05	3.889e-06
chrX:154537431	154537431	A	C	intronic	.	.	.	.	.	0.0001529	6.482e-05
chrX:154537434	154537434	A	G	intronic	.	.	.	.	.	0	3.889e-06
chrX:154537439	154537439	G	C	intronic	.	.	.	.	.	2.548e-05	5.575e-05
chrX:154537445	154537445	G	A	intronic	.	.	.	.	.	5.095e-05	2.982e-05
chrX:154537458	154537458	A	T	intronic	.	.	.	.	.	0	9.075e-06
chrX:154537468	154537468	G	C	intronic	.	.	.	.	.	2.548e-05	4.797e-05
chrX:154537475	154537475	C	G	intronic	.	.	.	.	.	2.548e-05	2.593e-06
chrX:154537480	154537480	T	C	intronic	.	.	.	.	.	0	5.445e-05
chrX:154537487	154537487	T	C	intronic	.	.	.	.	.	0	5.186e-06
chrX:154537489	154537489	C	A	intronic	.	.	.	.	.	7.643e-05	9.723e-05
chrX:154537497	154537497	C	T	intronic	.	.	.	.	.	0	3.889e-06
chrX:154537511	154537511	A	T	intronic	.	.	.	.	.	0	1.556e-05
chrX:154537518	154537518	G	A	intronic	.	.	.	.	.	0	3.889e-06
chrX:154537523	154537523	G	C	intronic	.	.	.	.	.	0	1.296e-06
chrX:154537527	154537527	A	G	intronic	.	.	.	.	.	0	2.593e-06
chrX:154537529	154537529	C	T	intronic	.	.	.	.	.	0	5.186e-06
chrX:154537530	154537530	G	A	intronic	.	.	.	.	.	0.0001529	6.871e-05
chrX:154537539	154537539	T	C	intronic	.	.	.	.	.	5.095e-05	4.797e-05
chrX:154537546	154537546	C	T	intronic	.	.	.	.	.	0.0001783	0.0002152
chrX:154537547	154537547	G	A	intronic	.	.	.	.	.	5.095e-05	3.112e-05
chrX:154537555	154537555	C	A	intronic	.	.	.	.	.	2.548e-05	1.167e-05
chrX:154537557	154537557	G	C	intronic	.	.	.	.	.	0.0001019	0.0001491
chrX:154537561	154537561	G	A	intronic	.	.	.	.	.	0	5.186e-06
chrX:154537563	154537563	C	T	intronic	.	.	.	.	.	0	2.593e-06
chrX:154537565	154537565	A	C	intronic	.	.	.	.	.	2.548e-05	3.5e-05
chrX:154537576	154537576	C	G	intronic	.	.	.	.	.	5.095e-05	1.296e-05
chrX:154537577	154537577	T	C	intronic	.	.	.	.	.	2.548e-05	3.889e-06
chrX:154537597	154537597	A	C	intronic	.	.	.	.	.	0.0004076	0.0003617
chrX:154537601	154537601	G	A	intronic	.	.	.	.	.	0	2.593e-06
chrX:154537603	154537603	G	A	intronic	.	.	.	.	.	2.548e-05	5.186e-06
chrX:154537604	154537604	A	G	intronic	.	.	.	.	.	0	5.186e-06
chrX:154537608	154537608	T	C	intronic	.	.	.	.	.	0	3.889e-06
chrX:154537610	154537610	C	T	intronic	.	.	.	.	.	0	5.186e-06
chrX:154537612	154537612	T	A	intronic	.	.	.	.	.	0	1.685e-05
chrX:154537628	154537628	A	G	intronic	.	.	.	.	.	0	2.593e-06
chrX:154537630	154537630	C	G	intronic	.	.	.	.	.	0.0004076	0.0005069
chrX:154537631	154537631	A	G	intronic	.	.	.	.	.	0	3.889e-06
chrX:154537635	154537635	C	G	intronic	.	.	.	.	.	0	2.593e-06
chrX:154537638	154537638	T	C	intronic	.	.	.	.	.	0	1.296e-06
chrX:154537639	154537639	G	C	intronic	.	.	.	.	.	2.548e-05	6.482e-06
chrX:154537644	154537644	T	G	intronic	.	.	.	.	.	5.095e-05	6.093e-05
chrX:154537652	154537652	G	A	intronic	.	.	.	.	.	0.0001274	1.945e-05
chrX:154537655	154537655	A	G	intronic	.	.	.	.	.	0	5.186e-06
chrX:154537660	154537660	C	T	intronic	.	.	.	.	.	2.548e-05	7.779e-06
chrX:154537665	154537665	A	T	intronic	.	.	.	.	.	0	1.037e-05
chrX:154537682	154537682	A	C	intronic	.	.	.	.	.	5.095e-05	5.186e-05
chrX:154537685	154537685	C	T	intronic	.	.	.	.	.	0	1.296e-06
chrX:154537690	154537690	G	A	intronic	.	.	.	.	.	0	1.167e-05
chrX:154537694	154537694	T	C	intronic	.	.	.	.	.	0	1.296e-06
chrX:154537701	154537701	T	C	intronic	.	.	.	.	.	0	2.593e-06
chrX:154537706	154537706	C	T	intronic	.	.	.	.	.	0	1.296e-06
chrX:154537719	154537719	C	T	intronic	.	.	.	.	.	0	1.945e-05
chrX:154537729	154537729	A	G	intronic	.	.	.	.	.	0	3.889e-06
chrX:154537730	154537730	G	A	intronic	.	.	.	.	.	0	1.296e-06
chrX:154537745	154537745	A	G	intronic	.	.	.	.	.	0	5.186e-06
chrX:154537752	154537752	A	C	intronic	.	.	.	.	.	7.643e-05	2.723e-05
chrX:154537772	154537772	G	C	intronic	.	.	.	.	.	0	2.593e-06
chrX:154537776	154537776	G	T	intronic	.	.	.	.	.	7.643e-05	1.945e-05
chrX:154537781	154537781	G	T	intronic	.	.	.	.	.	5.095e-05	2.593e-05
chrX:154537787	154537787	A	C	intronic	.	.	.	.	.	7.643e-05	1.296e-05
chrX:154537789	154537789	T	C	intronic	.	.	.	.	.	0	3.889e-06
chrX:154537805	154537805	T	A	intronic	.	.	.	.	.	0	2.593e-06
chrX:154537809	154537809	G	A	intronic	.	.	.	.	.	0	1.296e-06
chrX:154537814	154537814	C	T	intronic	.	.	.	.	.	0	1.296e-06
chrX:154537820	154537820	C	G	intronic	.	.	.	.	.	0	3.889e-06
chrX:154537824	154537824	G	A	intronic	.	.	.	.	.	0	2.593e-06
chrX:154537827	154537827	C	T	intronic	.	.	.	.	.	0	9.075e-06
chrX:154537850	154537850	A	G	intronic	.	.	.	.	.	5.095e-05	1.426e-05
chrX:154537858	154537858	A	G	intronic	.	.	.	.	.	0	1.296e-05
chrX:154537862	154537862	A	G	intronic	.	.	.	.	.	0	1.037e-05
chrX:154537863	154537863	T	C	intronic	.	.	.	.	.	0	1.296e-06
chrX:154537865	154537865	C	T	intronic	.	.	.	.	.	0	1.296e-06
chrX:154537868	154537868	C	T	intronic	.	.	.	.	.	0	2.593e-06
chrX:154537884	154537884	T	G	intronic	.	.	.	.	.	2.548e-05	5.056e-05
chrX:154537886	154537886	C	T	intronic	.	.	.	.	.	0	3.889e-06
chrX:154537897	154537897	A	G	intronic	.	.	.	.	.	0	2.593e-06
chrX:154537906	154537906	G	A	intronic	.	.	.	.	.	0	1.296e-06
chrX:154537908	154537908	A	C	intronic	.	.	.	.	.	2.548e-05	4.149e-05
chrX:154537909	154537909	A	G	intronic	.	.	.	.	.	0	6.482e-06
chrX:154537914	154537914	A	G	intronic	.	.	.	.	.	0	2.593e-06
chrX:154537921	154537921	C	T	intronic	.	.	.	.	.	0.0009935	0.0009788
chrX:154537922	154537922	G	A	intronic	.	.	.	.	.	0	6.482e-06
chrX:154537928	154537928	A	C	intronic	.	.	.	.	.	5.095e-05	8.946e-05
chrX:154537936	154537936	C	T	intronic	.	.	.	.	.	0	3.889e-06
chrX:154537938	154537938	C	A	intronic	.	.	.	.	.	0	6.482e-06
chrX:154537943	154537943	G	C	intronic	.	.	.	.	.	7.643e-05	7.39e-05
chrX:154537946	154537946	C	G	intronic	.	.	.	.	.	0	9.075e-06
chrX:154537949	154537949	T	C	intronic	.	.	.	.	.	0	5.186e-06
chrX:154537954	154537954	G	A	intronic	.	.	.	.	.	0	6.482e-06
chrX:154537957	154537957	C	G	intronic	.	.	.	.	.	0	2.593e-06
chrX:154537964	154537964	G	A	intronic	.	.	.	.	.	5.095e-05	2.593e-06
chrX:154537967	154537967	G	A	intronic	.	.	.	.	.	0	1.296e-06
chrX:154537971	154537971	G	A	intronic	.	.	.	.	.	0	5.575e-05
chrX:154537978	154537978	T	C	intronic	.	.	.	.	.	0	1.296e-06
chrX:154538003	154538003	T	C	intronic	.	.	.	.	.	0	1.296e-06
chrX:154538004	154538004	T	C	intronic	.	.	.	.	.	0	1.296e-06
chrX:154538014	154538014	A	G	intronic	.	.	.	.	.	2.548e-05	9.075e-06
chrX:154538020	154538020	G	A	intronic	.	.	.	.	.	0	5.186e-06
chrX:154538021	154538021	G	T	intronic	.	.	.	.	.	0.0002038	0.0002178
chrX:154538023	154538023	C	T	intronic	.	.	.	.	.	0	2.593e-06
chrX:154538024	154538024	T	A	intronic	.	.	.	.	.	0.0004586	0.000503
chrX:154538035	154538035	C	T	intronic	.	.	.	.	.	0	2.723e-05
chrX:154538039	154538039	G	C	intronic	.	.	.	.	.	0	2.593e-06
chrX:154538047	154538047	T	G	intronic	.	.	.	.	.	0	7.908e-05
chrX:154538055	154538055	C	A	intronic	.	.	.	.	.	0	3.63e-05
chrX:154538057	154538057	C	T	intronic	.	.	.	.	.	0	1.296e-06
chrX:154538058	154538058	G	A	intronic	.	.	.	.	.	0	7.779e-06
chrX:154538065	154538065	G	A	intronic	.	.	.	.	.	0	2.593e-06
chrX:154538066	154538066	T	A	intronic	.	.	.	.	.	2.548e-05	1.167e-05
chrX:154538074	154538074	A	C	intronic	.	.	.	.	.	5.095e-05	3.371e-05
chrX:154538081	154538081	G	A	intronic	.	.	.	.	.	0	1.296e-06
chrX:154538089	154538089	G	C	intronic	.	.	.	.	.	2.548e-05	1.296e-06
chrX:154538095	154538095	G	A	intronic	.	.	.	.	.	0	3.889e-06
chrX:154538121	154538121	G	T	intronic	.	.	.	.	.	2.548e-05	3.371e-05
chrX:154538126	154538126	T	C	intronic	.	.	.	.	.	0	1.815e-05
chrX:154538133	154538133	A	C	intronic	.	.	.	.	.	0.0001274	0.0001621
chrX:154538138	154538138	T	G	intronic	.	.	.	.	.	0.0001019	4.278e-05
chrX:154538153	154538153	C	T	intronic	.	.	.	.	.	0	1.296e-06
chrX:154538155	154538155	A	G	intronic	.	.	.	.	.	0	6.482e-06
chrX:154538157	154538157	C	A	intronic	.	.	.	.	.	2.548e-05	2.204e-05
chrX:154538170	154538170	T	C	intronic	.	.	.	.	.	0	5.186e-06
chrX:154538171	154538171	T	G	intronic	.	.	.	.	.	0	1.556e-05
chrX:154538175	154538175	T	C	intronic	.	.	.	.	.	0	2.593e-06
chrX:154538181	154538181	G	C	intronic	.	.	.	.	.	7.643e-05	4.797e-05
chrX:154538183	154538183	C	T	intronic	.	.	.	.	.	0	3.889e-06
chrX:154538185	154538185	G	A	intronic	.	.	.	.	.	0	1.296e-06
chrX:154538187	154538187	G	T	intronic	.	.	.	.	.	0	2.334e-05
chrX:154538192	154538192	C	T	intronic	.	.	.	.	.	0	2.593e-06
chrX:154538194	154538194	C	T	intronic	.	.	.	.	.	0	3.889e-06
chrX:154538199	154538199	T	C	intronic	.	.	.	.	.	0	3.889e-06
chrX:154538203	154538203	C	A	intronic	.	.	.	.	.	5.095e-05	4.538e-05
chrX:154538215	154538215	G	C	intronic	.	.	.	.	.	0	3.889e-06
chrX:154538232	154538232	T	G	intronic	.	.	.	.	.	0	1.037e-05
chrX:154538233	154538233	G	T	intronic	.	.	.	.	.	0	2.463e-05
chrX:154538238	154538238	G	A	intronic	.	.	.	.	.	0	2.593e-06
chrX:154538239	154538239	C	T	intronic	.	.	.	.	.	2.548e-05	1.296e-05
chrX:154538241	154538241	C	T	intronic	.	.	.	.	.	0	3.889e-06
chrX:154538242	154538242	G	A	intronic	.	.	.	.	.	0	1.556e-05
chrX:154538275	154538275	G	A	intronic	.	.	.	.	.	0	1.296e-06
chrX:154538276	154538276	T	C	intronic	.	.	.	.	.	2.548e-05	2.593e-06
chrX:154538281	154538281	C	T	intronic	.	.	.	.	.	0	2.593e-06
chrX:154538283	154538283	C	T	intronic	.	.	.	.	.	2.548e-05	2.593e-05
chrX:154538284	154538284	G	A	intronic	.	.	.	.	.	0	3.889e-06
chrX:154538286	154538286	C	T	intronic	.	.	.	.	.	5.095e-05	1.296e-05
chrX:154538287	154538287	G	A	intronic	.	.	.	.	.	5.095e-05	2.204e-05
chrX:154538293	154538293	C	T	intronic	.	.	.	.	.	0	2.593e-06
chrX:154538297	154538297	C	A	intronic	.	.	.	.	.	0	7.779e-06
chrX:154538300	154538300	T	C	intronic	.	.	.	.	.	0	7.779e-06
chrX:154538313	154538313	A	T	intronic	.	.	.	.	.	0	9.075e-06
chrX:154538328	154538328	T	A	intronic	.	.	.	.	.	5.095e-05	6.612e-05
chrX:154538334	154538334	A	C	intronic	.	.	.	.	.	0	3.371e-05
chrX:154538338	154538338	A	G	intronic	.	.	.	.	.	0	1.037e-05
chrX:154538345	154538345	G	A	intronic	.	.	.	.	.	0	7.779e-06
chrX:154538349	154538349	T	C	intronic	.	.	.	.	.	0	1.296e-06
chrX:154538358	154538358	C	T	intronic	.	.	.	.	.	2.548e-05	2.852e-05
chrX:154538360	154538360	G	A	intronic	.	.	.	.	.	2.548e-05	3.889e-06
chrX:154538361	154538361	T	C	intronic	.	.	.	.	.	0	7.779e-06
chrX:154538363	154538363	G	T	intronic	.	.	.	.	.	0.0001019	0.0001024
chrX:154538365	154538365	T	A	intronic	.	.	.	.	.	0	3.63e-05
chrX:154538370	154538370	T	A	intronic	.	.	.	.	.	0	2.593e-06
chrX:154538376	154538376	C	T	intronic	.	.	.	.	.	0	5.186e-06
chrX:154538377	154538377	A	G	intronic	.	.	.	.	.	2.548e-05	1.945e-05
chrX:154538408	154538408	T	C	intronic	.	.	.	.	.	0	3.63e-05
chrX:154538415	154538415	T	G	intronic	.	.	.	.	.	0	1.037e-05
chrX:154538418	154538418	A	G	intronic	.	.	.	.	.	2.548e-05	2.982e-05
chrX:154538421	154538421	G	A	intronic	.	.	.	.	.	5.095e-05	3.112e-05
chrX:154538432	154538432	T	C	intronic	.	.	.	.	.	2.548e-05	5.186e-06
chrX:154538433	154538433	T	C	intronic	.	.	.	.	.	0	1.296e-06
chrX:154538435	154538435	A	T	intronic	.	.	.	.	.	0	9.075e-06
chrX:154538440	154538440	C	T	intronic	.	.	.	.	.	0	9.075e-06
chrX:154538452	154538452	A	G	intronic	.	.	.	.	.	0	1.296e-06
chrX:154538459	154538459	A	G	intronic	.	.	.	.	.	0	3.889e-06
chrX:154538460	154538460	A	G	intronic	.	.	.	.	.	0	1.296e-06
chrX:154538482	154538482	C	T	intronic	.	.	.	.	.	2.548e-05	4.797e-05
chrX:154538485	154538485	A	C	intronic	.	.	.	.	.	2.548e-05	3.76e-05
chrX:154538506	154538506	A	T	intronic	.	.	.	.	.	0	5.186e-06
chrX:154538507	154538507	A	C	intronic	.	.	.	.	.	0	1.296e-06
chrX:154538511	154538511	T	C	intronic	.	.	.	.	.	0	5.186e-06
chrX:154538513	154538513	G	A	intronic	.	.	.	.	.	2.548e-05	1.296e-06
chrX:154538518	154538518	C	T	intronic	.	.	.	.	.	0	1.296e-06
chrX:154538531	154538531	A	T	intronic	.	.	.	.	.	0	2.593e-06
chrX:154538532	154538532	C	T	intronic	.	.	.	.	.	5.095e-05	1.426e-05
chrX:154538541	154538541	A	T	intronic	.	.	.	.	.	0	5.186e-06
chrX:154538554	154538554	G	C	intronic	.	.	.	.	.	2.548e-05	1.296e-06
chrX:154538557	154538557	A	G	intronic	.	.	.	.	.	0	5.186e-06
chrX:154538561	154538561	C	T	intronic	.	.	.	.	.	0.001809	0.001692
chrX:154538569	154538569	C	T	intronic	.	.	.	.	.	0	2.593e-06
chrX:154538572	154538572	T	A	intronic	.	.	.	.	.	0	1.296e-05
chrX:154538573	154538573	A	G	intronic	.	.	.	.	.	0	2.593e-06
chrX:154538574	154538574	A	G	intronic	.	.	.	.	.	2.548e-05	0.0001206
chrX:154538584	154538584	C	G	intronic	.	.	.	.	.	0	5.186e-06
chrX:154538586	154538586	G	C	intronic	.	.	.	.	.	0	1.296e-06
chrX:154538590	154538590	G	A	intronic	.	.	.	.	.	0	5.186e-06
chrX:154538594	154538594	A	G	intronic	.	.	.	.	.	0	6.482e-06
chrX:154538600	154538600	G	A	intronic	.	.	.	.	.	5.095e-05	2.463e-05
chrX:154538601	154538601	G	A	intronic	.	.	.	.	.	5.095e-05	6.482e-06
chrX:154538608	154538608	C	G	intronic	.	.	.	.	.	0	7.779e-06
chrX:154538618	154538618	A	G	intronic	.	.	.	.	.	2.548e-05	0
chrX:154538625	154538625	G	C	intronic	.	.	.	.	.	0	1.296e-06
chrX:154538630	154538630	T	C	intronic	.	.	.	.	.	7.643e-05	2.852e-05
chrX:154538632	154538632	T	A	intronic	.	.	.	.	.	0	1.556e-05
chrX:154538633	154538633	A	G	intronic	.	.	.	.	.	0	6.482e-06
chrX:154538641	154538641	A	C	intronic	.	.	.	.	.	0.0001529	0.0002295
chrX:154538650	154538650	G	A	intronic	.	.	.	.	.	0	3.889e-06
chrX:154538653	154538653	C	T	intronic	.	.	.	.	.	5.095e-05	7.779e-06
chrX:154538654	154538654	G	A	intronic	.	.	.	.	.	0	2.593e-06
chrX:154538686	154538686	G	A	intronic	.	.	.	.	.	0	1.685e-05
chrX:154538693	154538693	C	T	intronic	.	.	.	.	.	0	7.779e-06
chrX:154538694	154538694	G	A	intronic	.	.	.	.	.	0	2.593e-06
chrX:154538695	154538695	A	T	intronic	.	.	.	.	.	2.548e-05	1.296e-05
chrX:154538696	154538696	G	A	intronic	.	.	.	.	.	0.0001783	3.5e-05
chrX:154538697	154538697	G	T	intronic	.	.	.	.	.	2.548e-05	1.945e-05
chrX:154538698	154538698	C	T	intronic	.	.	.	.	.	0	1.167e-05
chrX:154538699	154538699	G	A	intronic	.	.	.	.	.	2.548e-05	3.241e-05
chrX:154538706	154538706	C	T	intronic	.	.	.	.	.	0	2.593e-06
chrX:154538707	154538707	G	A	intronic	.	.	.	.	.	0	6.482e-06
chrX:154538711	154538711	G	C	intronic	.	.	.	.	.	2.548e-05	1.296e-05
chrX:154538713	154538713	G	A	intronic	.	.	.	.	.	0	5.186e-06
chrX:154538717	154538717	A	C	intronic	.	.	.	.	.	2.548e-05	3.76e-05
chrX:154538724	154538724	T	C	intronic	.	.	.	.	.	0	1.037e-05
chrX:154538725	154538725	G	C	intronic	.	.	.	.	.	0	5.186e-06
chrX:154538727	154538727	G	T	intronic	.	.	.	.	.	2.548e-05	1.556e-05
chrX:154538734	154538734	C	T	intronic	.	.	.	.	.	0	2.593e-06
chrX:154538739	154538739	C	T	intronic	.	.	.	.	.	0	3.889e-06
chrX:154538746	154538746	G	A	intronic	.	.	.	.	.	0	2.593e-06
chrX:154538772	154538772	C	G	intronic	.	.	.	.	.	0	6.482e-06
chrX:154538790	154538790	G	C	intronic	.	.	.	.	.	0	3.889e-06
chrX:154538794	154538794	G	T	intronic	.	.	.	.	.	2.548e-05	1.426e-05
chrX:154538796	154538796	G	A	intronic	.	.	.	.	.	2.548e-05	2.593e-06
chrX:154538800	154538800	G	A	intronic	.	.	.	.	.	0.001223	0.0009931
chrX:154538802	154538802	C	T	intronic	.	.	.	.	.	0	2.593e-06
chrX:154538805	154538805	T	A	intronic	.	.	.	.	.	0	9.075e-06
chrX:154538806	154538806	A	C	intronic	.	.	.	.	.	2.548e-05	2.593e-05
chrX:154538809	154538809	C	A	intronic	.	.	.	.	.	0.0001274	6.612e-05
chrX:154538814	154538814	C	T	intronic	.	.	.	.	.	5.095e-05	2.593e-06
chrX:154538821	154538821	G	A	intronic	.	.	.	.	.	0	3.889e-06
chrX:154538822	154538822	G	C	intronic	.	.	.	.	.	0	5.186e-06
chrX:154538833	154538833	A	T	intronic	.	.	.	.	.	7.643e-05	4.667e-05
chrX:154538837	154538837	G	C	intronic	.	.	.	.	.	0	7.779e-06
chrX:154538841	154538841	C	T	intronic	.	.	.	.	.	0	1.556e-05
chrX:154538846	154538846	G	C	intronic	.	.	.	.	.	0	4.278e-05
chrX:154538847	154538847	A	G	intronic	.	.	.	.	.	2.548e-05	2.593e-05
chrX:154538860	154538860	A	G	intronic	.	.	.	.	.	2.548e-05	2.593e-06
chrX:154538866	154538866	G	C	intronic	.	.	.	.	.	7.643e-05	4.278e-05
chrX:154538867	154538867	A	C	intronic	.	.	.	.	.	2.548e-05	1.296e-06
chrX:154538874	154538874	C	T	intronic	.	.	.	.	.	0	6.482e-06
chrX:154538882	154538882	C	T	intronic	.	.	.	.	.	0	1.296e-06
chrX:154538883	154538883	A	G	intronic	.	.	.	.	.	0	2.593e-06
chrX:154538884	154538884	C	A	intronic	.	.	.	.	.	0	2.593e-05
chrX:154538885	154538885	C	T	intronic	.	.	.	.	.	0	1.296e-06
chrX:154538893	154538893	C	T	intronic	.	.	.	.	.	0	1.296e-06
chrX:154538894	154538894	C	G	intronic	.	.	.	.	.	0	2.593e-06
chrX:154538903	154538903	A	C	intronic	.	.	.	.	.	2.548e-05	2.334e-05
chrX:154538906	154538906	G	A	intronic	.	.	.	.	.	2.548e-05	0
chrX:154538907	154538907	C	T	intronic	.	.	.	.	.	0	1.296e-06
chrX:154538908	154538908	T	C	intronic	.	.	.	.	.	0	3.889e-06
chrX:154538915	154538915	C	T	intronic	.	.	.	.	.	5.095e-05	2.593e-05
chrX:154538916	154538916	G	A	intronic	.	.	.	.	.	0	3.889e-06
chrX:154538922	154538922	A	G	intronic	.	.	.	.	.	0	9.075e-06
chrX:154538925	154538925	A	G	intronic	.	.	.	.	.	0	1.296e-06
chrX:154538931	154538931	A	C	intronic	.	.	.	.	.	2.548e-05	1.037e-05
chrX:154538936	154538936	C	T	intronic	.	.	.	.	.	0	2.593e-06
chrX:154538950	154538950	G	T	intronic	.	.	.	.	.	0.0001783	0.000118
chrX:154538955	154538955	A	G	intronic	.	.	.	.	.	0	2.593e-06
chrX:154538960	154538960	A	C	intronic	.	.	.	.	.	2.548e-05	3.241e-05
chrX:154538961	154538961	C	A	intronic	.	.	.	.	.	0	2.852e-05
chrX:154538988	154538988	T	C	intronic	.	.	.	.	.	0	2.593e-06
chrX:154538990	154538990	C	A	intronic	.	.	.	.	.	5.095e-05	1.685e-05
chrX:154538997	154538997	C	T	intronic	.	.	.	.	.	0	2.593e-06
chrX:154539001	154539001	C	T	intronic	.	.	.	.	.	0	2.204e-05
chrX:154539005	154539005	T	C	intronic	.	.	.	.	.	0	3.112e-05
chrX:154539008	154539008	G	A	intronic	.	.	.	.	.	0	1.296e-06
chrX:154539012	154539012	T	C	intronic	.	.	.	.	.	2.548e-05	5.186e-06
chrX:154539013	154539013	G	A	intronic	.	.	.	.	.	2.548e-05	1.945e-05
chrX:154539014	154539014	C	G	intronic	.	.	.	.	.	0	5.186e-06
chrX:154539015	154539015	T	C	intronic	.	.	.	.	.	0	3.5e-05
chrX:154539016	154539016	G	A	intronic	.	.	.	.	.	0	1.296e-06
chrX:154539021	154539021	A	G	intronic	.	.	.	.	.	0	2.074e-05
chrX:154539022	154539022	T	C	intronic	.	.	.	.	.	0	9.075e-06
chrX:154539024	154539024	A	G	intronic	.	.	.	.	.	0	1.296e-06
chrX:154539026	154539026	T	C	intronic	.	.	.	.	.	0	3.889e-06
chrX:154539027	154539027	C	T	intronic	.	.	.	.	.	0.0002548	0.000306
chrX:154539031	154539031	C	T	intronic	.	.	.	.	.	0	1.296e-06
chrX:154539035	154539035	T	C	intronic	.	.	.	.	.	0	1.296e-06
chrX:154539038	154539038	G	C	intronic	.	.	.	.	.	2.548e-05	7.779e-06
chrX:154539040	154539040	A	G	intronic	.	.	.	.	.	0	2.593e-06
chrX:154539041	154539041	A	G	intronic	.	.	.	.	.	0	3.889e-06
chrX:154539044	154539044	A	C	intronic	.	.	.	.	.	0	1.037e-05
chrX:154539066	154539066	G	C	intronic	.	.	.	.	.	0	1.037e-05
chrX:154539070	154539070	A	G	intronic	.	.	.	.	.	0	1.296e-05
chrX:154539071	154539071	G	T	intronic	.	.	.	.	.	2.548e-05	1.556e-05
chrX:154539076	154539076	T	C	intronic	.	.	.	.	.	0	2.593e-06
chrX:154539082	154539082	T	C	intronic	.	.	.	.	.	0	1.296e-06
chrX:154539110	154539110	G	A	intronic	.	.	.	.	.	0	2.593e-06
chrX:154539111	154539111	G	A	intronic	.	.	.	.	.	0	2.593e-06
chrX:154539116	154539116	T	C	intronic	.	.	.	.	.	5.095e-05	0.0001426
chrX:154539129	154539129	G	C	intronic	.	.	.	.	.	2.548e-05	1.296e-06
chrX:154539131	154539131	G	C	intronic	.	.	.	.	.	0	1.296e-06
chrX:154539139	154539139	C	T	intronic	.	.	.	.	.	0	3.889e-06
chrX:154539140	154539140	A	T	intronic	.	.	.	.	.	2.548e-05	6.482e-06
chrX:154539146	154539146	C	T	intronic	.	.	.	.	.	0.0005605	0.0005717
chrX:154539151	154539151	G	C	intronic	.	.	.	.	.	0	2.593e-06
chrX:154539155	154539155	T	C	intronic	.	.	.	.	.	0	3.889e-06
chrX:154539159	154539159	C	T	intronic	.	.	.	.	.	0	3.889e-06
chrX:154539160	154539160	G	A	intronic	.	.	.	.	.	0	5.186e-06
chrX:154539177	154539177	A	G	intronic	.	.	.	.	.	0	5.186e-06
chrX:154539185	154539185	G	C	intronic	.	.	.	.	.	0	2.593e-06
chrX:154539186	154539186	C	A	intronic	.	.	.	.	.	0	1.167e-05
chrX:154539202	154539202	C	T	intronic	.	.	.	.	.	0.006394	0.005807
chrX:154539204	154539204	T	C	intronic	.	.	.	.	.	0	3.889e-06
chrX:154539214	154539214	T	A	intronic	.	.	.	.	.	2.548e-05	7.779e-06
chrX:154539215	154539215	G	A	intronic	.	.	.	.	.	0	5.186e-06
chrX:154539216	154539216	G	A	intronic	.	.	.	.	.	0.00349	0.003805
chrX:154539219	154539219	A	C	intronic	.	.	.	.	.	0	4.278e-05
chrX:154539220	154539220	C	G	intronic	.	.	.	.	.	7.643e-05	2.852e-05
chrX:154539226	154539226	C	T	intronic	.	.	.	.	.	0	2.593e-06
chrX:154539227	154539227	C	T	intronic	.	.	.	.	.	0	2.593e-06
chrX:154539235	154539235	A	G	intronic	.	.	.	.	.	0	2.593e-06
chrX:154539236	154539236	T	C	intronic	.	.	.	.	.	0	5.186e-06
chrX:154539237	154539237	A	G	intronic	.	.	.	.	.	0	6.482e-06
chrX:154539239	154539239	C	T	intronic	.	.	.	.	.	2.548e-05	4.019e-05
chrX:154539242	154539242	C	A	intronic	.	.	.	.	.	0	1.037e-05
chrX:154539268	154539268	T	C	intronic	.	.	.	.	.	0	1.296e-06
chrX:154539279	154539279	T	C	intronic	.	.	.	.	.	0	2.593e-06
chrX:154539282	154539282	G	C	intronic	.	.	.	.	.	0	1.296e-05
chrX:154539286	154539286	C	T	intronic	.	.	.	.	.	0	1.296e-06
chrX:154539296	154539296	T	C	intronic	.	.	.	.	.	0	2.593e-06
chrX:154539304	154539304	T	C	intronic	.	.	.	.	.	7.643e-05	2.334e-05
chrX:154539306	154539306	C	A	intronic	.	.	.	.	.	0	5.186e-06
chrX:154539307	154539307	A	G	intronic	.	.	.	.	.	0	1.296e-06
chrX:154539309	154539309	C	T	intronic	.	.	.	.	.	0	5.186e-06
chrX:154539310	154539310	G	A	intronic	.	.	.	.	.	0	1.556e-05
chrX:154539313	154539313	T	G	intronic	.	.	.	.	.	7.643e-05	5.315e-05
chrX:154539316	154539316	T	C	intronic	.	.	.	.	.	0	1.296e-06
chrX:154539322	154539322	G	A	intronic	.	.	.	.	.	0	3.889e-06
chrX:154539327	154539327	A	G	intronic	.	.	.	.	.	0	2.593e-06
chrX:154539329	154539329	T	C	intronic	.	.	.	.	.	0	3.889e-06
chrX:154539344	154539344	T	A	intronic	.	.	.	.	.	0	2.593e-06
chrX:154539346	154539346	A	G	intronic	.	.	.	.	.	0	1.296e-06
chrX:154539349	154539349	G	A	intronic	.	.	.	.	.	0	2.593e-06
chrX:154539351	154539351	T	C	intronic	.	.	.	.	.	0	2.593e-06
chrX:154539357	154539357	C	A	intronic	.	.	.	.	.	0	1.426e-05
chrX:154539358	154539358	C	T	intronic	.	.	.	.	.	0	2.593e-06
chrX:154539360	154539360	T	C	intronic	.	.	.	.	.	0	6.482e-06
chrX:154539364	154539364	G	A	intronic	.	.	.	.	.	0	1.556e-05
chrX:154539366	154539366	C	T	intronic	.	.	.	.	.	0	3.889e-06
chrX:154539368	154539368	G	A	intronic	.	.	.	.	.	0	3.889e-05
chrX:154539375	154539375	G	C	intronic	.	.	.	.	.	5.095e-05	1.167e-05
chrX:154539381	154539381	C	T	intronic	.	.	.	.	.	0	7.779e-06
chrX:154539390	154539390	G	A	intronic	.	.	.	.	.	0	6.482e-06
chrX:154539392	154539392	A	G	intronic	.	.	.	.	.	0	2.593e-06
chrX:154539393	154539393	G	A	intronic	.	.	.	.	.	0	1.685e-05
chrX:154539403	154539403	T	C	intronic	.	.	.	.	.	0	1.945e-05
chrX:154539430	154539430	T	C	intronic	.	.	.	.	.	5.095e-05	2.982e-05
chrX:154539435	154539435	G	A	intronic	.	.	.	.	.	0	1.167e-05
chrX:154539444	154539444	C	T	intronic	.	.	.	.	.	5.095e-05	3.889e-05
chrX:154539445	154539445	G	A	intronic	.	.	.	.	.	5.095e-05	1.296e-06
chrX:154539469	154539469	G	A	intronic	.	.	.	.	.	2.548e-05	0
chrX:154539470	154539470	T	A	intronic	.	.	.	.	.	0	9.075e-06
chrX:154539478	154539478	A	G	intronic	.	.	.	.	.	5.095e-05	4.927e-05
chrX:154539481	154539481	G	A	intronic	.	.	.	.	.	0	5.186e-06
chrX:154539484	154539484	C	T	intronic	.	.	.	.	.	0	5.186e-06
chrX:154539485	154539485	A	C	intronic	.	.	.	.	.	0	3.889e-06
chrX:154539493	154539493	T	C	intronic	.	.	.	.	.	5.095e-05	2.593e-06
chrX:154539495	154539495	T	C	intronic	.	.	.	.	.	0	5.186e-06
chrX:154539497	154539497	C	T	intronic	.	.	.	.	.	0	1.296e-05
chrX:154539501	154539501	C	A	intronic	.	.	.	.	.	2.548e-05	1.685e-05
chrX:154539511	154539511	A	T	intronic	.	.	.	.	.	7.643e-05	4.538e-05
chrX:154539513	154539513	G	A	intronic	.	.	.	.	.	0	5.186e-06
chrX:154539515	154539515	C	T	intronic	.	.	.	.	.	0	2.074e-05
chrX:154539516	154539516	G	A	intronic	.	.	.	.	.	0	5.186e-06
chrX:154539518	154539518	G	A	intronic	.	.	.	.	.	0	3.63e-05
chrX:154539528	154539528	A	G	intronic	.	.	.	.	.	0	2.593e-06
chrX:154539529	154539529	A	G	intronic	.	.	.	.	.	0	2.593e-06
chrX:154539531	154539531	G	A	intronic	.	.	.	.	.	0	3.889e-06
chrX:154539535	154539535	C	T	intronic	.	.	.	.	.	0	3.889e-06
chrX:154539536	154539536	G	A	intronic	.	.	.	.	.	2.548e-05	2.593e-06
chrX:154539539	154539539	G	T	intronic	.	.	.	.	.	5.095e-05	1.556e-05
chrX:154539541	154539541	G	C	intronic	.	.	.	.	.	0	2.593e-06
chrX:154539542	154539542	T	C	intronic	.	.	.	.	.	0	2.593e-06
chrX:154539546	154539546	G	A	intronic	.	.	.	.	.	0	2.593e-06
chrX:154539548	154539548	G	A	intronic	.	.	.	.	.	0	1.296e-06
chrX:154539551	154539551	G	A	intronic	.	.	.	.	.	0	2.593e-06
chrX:154539559	154539559	A	G	intronic	.	.	.	.	.	0	2.593e-06
chrX:154539571	154539571	G	A	intronic	.	.	.	.	.	0	1.296e-06
chrX:154539582	154539582	T	C	intronic	.	.	.	.	.	0	2.593e-06
chrX:154539584	154539584	T	C	intronic	.	.	.	.	.	0	1.296e-06
chrX:154539585	154539585	G	C	intronic	.	.	.	.	.	0	1.296e-06
chrX:154539587	154539587	G	A	intronic	.	.	.	.	.	5.095e-05	1.296e-06
chrX:154539589	154539589	G	C	intronic	.	.	.	.	.	0	1.296e-06
chrX:154539594	154539594	A	G	intronic	.	.	.	.	.	0	1.296e-06
chrX:154539602	154539602	G	C	intronic	.	.	.	.	.	0	7.779e-06
chrX:154539610	154539610	T	C	intronic	.	.	.	.	.	0	3.889e-06
chrX:154539615	154539615	G	A	intronic	.	.	.	.	.	0	1.037e-05
chrX:154539623	154539623	T	G	intronic	.	.	.	.	.	0	4.408e-05
chrX:154539633	154539633	C	G	intronic	.	.	.	.	.	0	2.593e-06
chrX:154539649	154539649	T	G	intronic	.	.	.	.	.	2.548e-05	4.019e-05
chrX:154539664	154539664	T	C	intronic	.	.	.	.	.	0	1.037e-05
chrX:154539679	154539679	T	G	intronic	.	.	.	.	.	2.548e-05	1.296e-05
chrX:154539680	154539680	C	T	intronic	.	.	.	.	.	0	1.426e-05
chrX:154539684	154539684	A	G	intronic	.	.	.	.	.	2.548e-05	7.779e-06
chrX:154539689	154539689	G	A	intronic	.	.	.	.	.	2.548e-05	1.296e-06
chrX:154539696	154539696	C	T	intronic	.	.	.	.	.	0	1.296e-06
chrX:154539701	154539701	C	A	intronic	.	.	.	.	.	0	2.723e-05
chrX:154539704	154539704	T	C	intronic	.	.	.	.	.	0	3.889e-06
chrX:154539708	154539708	T	C	intronic	.	.	.	.	.	2.548e-05	8.427e-05
chrX:154539709	154539709	G	T	intronic	.	.	.	.	.	0.0002038	0.0002736
chrX:154539710	154539710	T	C	intronic	.	.	.	.	.	0	3.889e-06
chrX:154539714	154539714	T	C	intronic	.	.	.	.	.	2.548e-05	7.779e-06
chrX:154539716	154539716	A	G	intronic	.	.	.	.	.	2.548e-05	5.186e-06
chrX:154539722	154539722	T	C	intronic	.	.	.	.	.	5.095e-05	4.408e-05
chrX:154539723	154539723	G	A	intronic	.	.	.	.	.	0	3.889e-06
chrX:154539735	154539735	T	C	intronic	.	.	.	.	.	0	9.075e-06
chrX:154539738	154539738	T	G	intronic	.	.	.	.	.	7.643e-05	2.204e-05
chrX:154539739	154539739	T	C	intronic	.	.	.	.	.	0	7.779e-06
chrX:154539741	154539741	G	A	intronic	.	.	.	.	.	0	1.426e-05
chrX:154539745	154539745	C	T	intronic	.	.	.	.	.	0	2.593e-06
chrX:154539748	154539748	A	G	intronic	.	.	.	.	.	2.548e-05	1.426e-05
chrX:154539749	154539749	G	A	intronic	.	.	.	.	.	2.548e-05	2.593e-06
chrX:154539757	154539757	C	G	intronic	.	.	.	.	.	0	7.779e-06
chrX:154539761	154539761	C	T	intronic	.	.	.	.	.	2.548e-05	7.779e-06
chrX:154539762	154539762	G	A	intronic	.	.	.	.	.	5.095e-05	5.186e-06
chrX:154539764	154539764	C	G	intronic	.	.	.	.	.	0	5.186e-06
chrX:154539765	154539765	C	T	intronic	.	.	.	.	.	0	2.593e-06
chrX:154539776	154539776	G	A	intronic	.	.	.	.	.	0	2.593e-06
chrX:154539780	154539780	T	C	intronic	.	.	.	.	.	0	7.779e-06
chrX:154539783	154539783	C	T	intronic	.	.	.	.	.	0	6.482e-06
chrX:154539784	154539784	G	A	intronic	.	.	.	.	.	0	1.296e-06
chrX:154539788	154539788	T	C	intronic	.	.	.	.	.	0	7.779e-06
chrX:154539790	154539790	T	C	intronic	.	.	.	.	.	0	5.186e-06
chrX:154539792	154539792	G	T	intronic	.	.	.	.	.	5.095e-05	0.0001063
chrX:154539799	154539799	T	C	intronic	.	.	.	.	.	0	1.426e-05
chrX:154539800	154539800	G	A	intronic	.	.	.	.	.	0	2.593e-06
chrX:154539802	154539802	A	G	intronic	.	.	.	.	.	0	5.186e-06
chrX:154539807	154539807	C	A	intronic	.	.	.	.	.	0.0001019	6.871e-05
chrX:154539808	154539808	C	T	intronic	.	.	.	.	.	0	6.482e-06
chrX:154539809	154539809	A	C	intronic	.	.	.	.	.	0.0002038	5.834e-05
chrX:154539810	154539810	C	A	intronic	.	.	.	.	.	5.095e-05	3.889e-05
chrX:154539811	154539811	C	T	intronic	.	.	.	.	.	0.0001274	6.223e-05
chrX:154539818	154539818	G	T	intronic	.	.	.	.	.	2.548e-05	1.556e-05
chrX:154539821	154539821	C	G	intronic	.	.	.	.	.	2.548e-05	1.167e-05
chrX:154539823	154539823	A	G	intronic	.	.	.	.	.	0	6.482e-06
chrX:154539829	154539829	T	G	intronic	.	.	.	.	.	0	3.76e-05
chrX:154539834	154539834	T	C	intronic	.	.	.	.	.	0	2.204e-05
chrX:154539838	154539838	T	C	intronic	.	.	.	.	.	0	3.889e-06
chrX:154539844	154539844	T	C	intronic	.	.	.	.	.	0	1.037e-05
chrX:154539849	154539849	A	G	intronic	.	.	.	.	.	0.002369	0.002747
chrX:154539856	154539856	G	A	intronic	.	.	.	.	.	0	3.889e-06
chrX:154539857	154539857	G	C	intronic	.	.	.	.	.	0.0001019	3.112e-05
chrX:154539869	154539869	C	A	intronic	.	.	.	.	.	2.548e-05	2.982e-05
chrX:154539872	154539872	G	A	intronic	.	.	.	.	.	2.548e-05	6.482e-06
chrX:154539875	154539875	A	C	intronic	.	.	.	.	.	0.0002038	0.0001867
chrX:154539879	154539879	C	T	intronic	.	.	.	.	.	0.00107	0.0009192
chrX:154539880	154539880	G	A	intronic	.	.	.	.	.	0	1.167e-05
chrX:154539883	154539883	C	T	intronic	.	.	.	.	.	0	6.482e-06
chrX:154539884	154539884	G	T	intronic	.	.	.	.	.	0.0001274	0.0001141
chrX:154539905	154539905	T	C	intronic	.	.	.	.	.	0	2.593e-06
chrX:154539907	154539907	G	A	intronic	.	.	.	.	.	0	1.296e-06
chrX:154539908	154539908	A	C	intronic	.	.	.	.	.	2.548e-05	3.112e-05
chrX:154539911	154539911	T	C	intronic	.	.	.	.	.	0	5.186e-06
chrX:154539912	154539912	G	A	intronic	.	.	.	.	.	0	5.186e-06
chrX:154539918	154539918	T	G	intronic	.	.	.	.	.	0	3.371e-05
chrX:154539919	154539919	C	T	intronic	.	.	.	.	.	0	1.296e-06
chrX:154539924	154539924	T	C	intronic	.	.	.	.	.	0	6.482e-06
chrX:154539926	154539926	T	C	intronic	.	.	.	.	.	2.548e-05	1.296e-06
chrX:154539935	154539935	C	G	intronic	.	.	.	.	.	0	5.186e-06
chrX:154539937	154539937	G	A	intronic	.	.	.	.	.	7.643e-05	8.038e-05
chrX:154539942	154539942	C	T	intronic	.	.	.	.	.	0	5.186e-06
chrX:154539943	154539943	A	C	intronic	.	.	.	.	.	0.0002293	0.000236
chrX:154539950	154539950	T	C	intronic	.	.	.	.	.	0	9.075e-06
chrX:154539953	154539953	C	T	intronic	.	.	.	.	.	0	2.593e-06
chrX:154539957	154539957	G	A	intronic	.	.	.	.	.	0	5.186e-06
chrX:154539959	154539959	G	C	intronic	.	.	.	.	.	0	6.482e-06
chrX:154539968	154539968	G	A	intronic	.	.	.	.	.	0	3.889e-06
chrX:154539970	154539970	C	T	intronic	.	.	.	.	.	0	5.186e-06
chrX:154539978	154539978	C	T	intronic	.	.	.	.	.	0	6.482e-06
chrX:154539982	154539982	A	C	intronic	.	.	.	.	.	0.0002802	0.0002619
chrX:154539992	154539992	A	G	intronic	.	.	.	.	.	0	1.037e-05
chrX:154540000	154540000	C	T	intronic	.	.	.	.	.	0	1.296e-05
chrX:154540001	154540001	G	T	intronic	.	.	.	.	.	0.0002038	5.186e-05
chrX:154540006	154540006	C	T	intronic	.	.	.	.	.	0	2.593e-06
chrX:154540010	154540010	C	T	intronic	.	.	.	.	.	0	2.593e-06
chrX:154540017	154540017	G	A	intronic	.	.	.	.	.	0	1.167e-05
chrX:154540023	154540023	T	A	intronic	.	.	.	.	.	0.000586	0.0005484
chrX:154540024	154540024	G	A	intronic	.	.	.	.	.	0	2.593e-06
chrX:154540030	154540030	T	C	intronic	.	.	.	.	.	0.0002293	0.0002204
chrX:154540031	154540031	A	G	intronic	.	.	.	.	.	0	5.186e-06
chrX:154540032	154540032	T	C	intronic	.	.	.	.	.	0	1.426e-05
chrX:154540043	154540043	C	G	intronic	.	.	.	.	.	0	1.426e-05
chrX:154540054	154540054	C	T	intronic	.	.	.	.	.	0	2.593e-06
chrX:154540067	154540067	C	T	intronic	.	.	.	.	.	0.0001019	4.667e-05
chrX:154540068	154540068	G	A	intronic	.	.	.	.	.	2.548e-05	2.982e-05
chrX:154540069	154540069	T	G	intronic	.	.	.	.	.	0.0004331	0.0004382
chrX:154540070	154540070	G	A	intronic	.	.	.	.	.	2.548e-05	1.297e-06
chrX:154540077	154540077	C	T	intronic	.	.	.	.	.	2.548e-05	3.89e-06
chrX:154540080	154540080	G	A	intronic	.	.	.	.	.	0	6.483e-06
chrX:154540081	154540081	C	T	intronic	.	.	.	.	.	0	3.89e-06
chrX:154540089	154540089	C	T	intronic	.	.	.	.	.	2.548e-05	1.297e-06
chrX:154540090	154540090	C	A	intronic	.	.	.	.	.	5.095e-05	9.076e-05
chrX:154540094	154540094	C	A	intronic	.	.	.	.	.	0.0001783	0.0001465
chrX:154540097	154540097	T	C	intronic	.	.	.	.	.	0.0001783	0.0001297
chrX:154540104	154540104	G	A	intronic	.	.	.	.	.	0	1.296e-06
chrX:154540111	154540111	G	A	intronic	.	.	.	.	.	0	2.593e-06
chrX:154540112	154540112	A	G	intronic	.	.	.	.	.	0	1.685e-05
chrX:154540113	154540113	G	T	intronic	.	.	.	.	.	5.096e-05	4.797e-05
chrX:154540114	154540114	G	A	intronic	.	.	.	.	.	0	1.037e-05
chrX:154540119	154540119	A	C	intronic	.	.	.	.	.	0.0006624	0.0008453
chrX:154540123	154540123	C	A	intronic	.	.	.	.	.	5.096e-05	2.204e-05
chrX:154540125	154540125	T	G	intronic	.	.	.	.	.	0.0001529	0.0001011
chrX:154540137	154540137	T	C	intronic	.	.	.	.	.	2.548e-05	1.556e-05
chrX:154540139	154540139	C	T	intronic	.	.	.	.	.	0	1.685e-05
chrX:154540154	154540154	A	C	intronic	.	.	.	.	.	0.0001783	0.000201
chrX:154540157	154540157	C	G	intronic	.	.	.	.	.	0	2.593e-05
chrX:154540158	154540158	A	G	intronic	.	.	.	.	.	2.548e-05	1.297e-05
chrX:154540159	154540159	T	C	intronic	.	.	.	.	.	0	6.483e-06
chrX:154540162	154540162	T	C	intronic	.	.	.	.	.	2.548e-05	2.593e-05
chrX:154540170	154540170	C	T	intronic	.	.	.	.	.	2.548e-05	1.037e-05
chrX:154540171	154540171	G	A	intronic	.	.	.	.	.	7.643e-05	0.0001335
chrX:154540175	154540175	C	T	intronic	.	.	.	.	.	0	7.779e-06
chrX:154540178	154540178	C	T	intronic	.	.	.	.	.	0	1.297e-06
chrX:154540180	154540180	A	G	intronic	.	.	.	.	.	0.0001783	0.0001258
chrX:154540185	154540185	T	C	intronic	.	.	.	.	.	2.548e-05	9.076e-06
chrX:154540187	154540187	C	T	intronic	.	.	.	.	.	5.095e-05	5.186e-05
chrX:154540189	154540189	G	A	intronic	.	.	.	.	.	2.548e-05	6.483e-06
chrX:154540190	154540190	G	T	intronic	.	.	.	.	.	0.0001783	0.0001802
chrX:154540192	154540192	C	T	intronic	.	.	.	.	.	0	3.89e-06
chrX:154540193	154540193	A	G	intronic	.	.	.	.	.	2.548e-05	2.074e-05
chrX:154540196	154540196	C	T	intronic	.	.	.	.	.	5.095e-05	1.426e-05
chrX:154540197	154540197	G	A	intronic	.	.	.	.	.	0.0006624	0.0008207
chrX:154540198	154540198	C	T	intronic	.	.	.	.	.	0.0002293	9.594e-05
chrX:154540199	154540199	G	A	intronic	.	.	.	.	.	0	1.556e-05
chrX:154540208	154540208	T	A	intronic	.	.	.	.	.	5.095e-05	2.723e-05
chrX:154540211	154540211	C	A	intronic	.	.	.	.	.	0	5.186e-05
chrX:154540214	154540214	T	C	intronic	.	.	.	.	.	2.548e-05	2.593e-05
chrX:154540217	154540217	T	A	intronic	.	.	.	.	.	0	4.667e-05
chrX:154540224	154540224	A	G	intronic	.	.	.	.	.	0	5.186e-06
chrX:154540228	154540228	T	C	intronic	.	.	.	.	.	2.548e-05	1.426e-05
chrX:154540232	154540232	A	T	intronic	.	.	.	.	.	0.0002802	0.0002528
chrX:154540235	154540235	T	C	intronic	.	.	.	.	.	2.548e-05	2.463e-05
chrX:154540236	154540236	T	G	intronic	.	.	.	.	.	0.001019	0.001029
chrX:154540239	154540239	G	A	intronic	.	.	.	.	.	0	1.297e-06
chrX:154540247	154540247	G	A	intronic	.	.	.	.	.	0	7.779e-06
chrX:154540252	154540252	C	T	intronic	.	.	.	.	.	0	3.501e-05
chrX:154540255	154540255	G	A	intronic	.	.	.	.	.	0	1.297e-06
chrX:154540256	154540256	G	A	intronic	.	.	.	.	.	2.548e-05	6.483e-06
chrX:154540260	154540260	G	T	intronic	.	.	.	.	.	2.548e-05	7.39e-05
chrX:154540261	154540261	G	A	intronic	.	.	.	.	.	0	9.076e-06
chrX:154540263	154540263	G	C	intronic	.	.	.	.	.	0	3.89e-06
chrX:154540271	154540271	C	A	intronic	.	.	.	.	.	0	3.241e-05
chrX:154540272	154540272	C	A	intronic	.	.	.	.	.	7.643e-05	8.557e-05
chrX:154540277	154540277	T	C	intronic	.	.	.	.	.	0	1.167e-05
chrX:154540281	154540281	C	G	intronic	.	.	.	.	.	0	5.186e-06
chrX:154540292	154540292	G	T	intronic	.	.	.	.	.	0	4.278e-05
chrX:154540295	154540295	C	T	intronic	.	.	.	.	.	0	2.593e-06
chrX:154540297	154540297	C	T	intronic	.	.	.	.	.	0	9.076e-06
chrX:154540305	154540305	C	T	intronic	.	.	.	.	.	0.0008917	0.0006586
chrX:154540319	154540319	A	G	intronic	.	.	.	.	.	0.0001274	0.0002386
chrX:154540325	154540325	T	C	intronic	.	.	.	.	.	0	6.483e-06
chrX:154540327	154540327	G	A	intronic	.	.	.	.	.	0	3.89e-06
chrX:154540334	154540334	T	C	intronic	.	.	.	.	.	0	6.483e-06
chrX:154540337	154540337	T	G	intronic	.	.	.	.	.	0.0002293	0.0002126
chrX:154540341	154540341	C	T	intronic	.	.	.	.	.	5.095e-05	6.483e-05
chrX:154540342	154540342	G	A	intronic	.	.	.	.	.	0	3.371e-05
chrX:154540346	154540346	G	C	intronic	.	.	.	.	.	0	5.186e-06
chrX:154540354	154540354	A	G	intronic	.	.	.	.	.	2.548e-05	7.779e-06
chrX:154540361	154540361	C	T	intronic	.	.	.	.	.	0	5.186e-06
chrX:154540362	154540362	G	A	intronic	.	.	.	.	.	2.548e-05	6.483e-06
chrX:154540375	154540375	A	G	intronic	.	.	.	.	.	5.095e-05	1.685e-05
chrX:154540377	154540377	G	A	intronic	.	.	.	.	.	5.095e-05	7.26e-05
chrX:154540382	154540382	T	C	intronic	.	.	.	.	.	0	6.483e-06
chrX:154540384	154540384	G	T	intronic	.	.	.	.	.	7.643e-05	4.019e-05
chrX:154540385	154540385	C	T	intronic	.	.	.	.	.	2.548e-05	2.074e-05
chrX:154540392	154540392	C	A	intronic	.	.	.	.	.	2.548e-05	3.112e-05
chrX:154540394	154540394	C	T	intronic	.	.	.	.	.	0	1.296e-06
chrX:154540395	154540395	G	A	intronic	.	.	.	.	.	0	3.889e-06
chrX:154540398	154540398	G	A	intronic	.	.	.	.	.	0	1.296e-06
chrX:154540399	154540399	G	T	intronic	.	.	.	.	.	2.548e-05	2.334e-05
chrX:154540406	154540406	T	C	intronic	.	.	.	.	.	0.0001274	3.501e-05
chrX:154540409	154540409	C	T	intronic	.	.	.	.	.	0	2.334e-05
chrX:154540422	154540422	T	C	intronic	.	.	.	.	.	0	2.593e-06
chrX:154540425	154540425	C	T	intronic	.	.	.	.	.	0	2.074e-05
chrX:154540426	154540426	G	A	intronic	.	.	.	.	.	2.548e-05	4.408e-05
chrX:154540427	154540427	C	T	intronic	.	.	.	.	.	2.548e-05	7.779e-06
chrX:154540428	154540428	C	G	intronic	.	.	.	.	.	0	9.076e-06
chrX:154540434	154540434	A	T	intronic	.	.	.	.	.	0	1.685e-05
chrX:154540440	154540440	G	A	intronic	.	.	.	.	.	0	4.667e-05
chrX:154540449	154540449	A	C	intronic	.	.	.	.	.	5.095e-05	9.076e-05
chrX:154540456	154540456	A	G	intronic	.	.	.	.	.	5.095e-05	3.501e-05
chrX:154540457	154540457	G	A	intronic	.	.	.	.	.	0	2.593e-06
chrX:154540462	154540462	C	T	intronic	.	.	.	.	.	0	6.483e-06
chrX:154540463	154540463	A	G	intronic	.	.	.	.	.	0	5.186e-06
chrX:154540479	154540479	A	G	intronic	.	.	.	.	.	2.548e-05	9.076e-06
chrX:154540491	154540491	A	T	intronic	.	.	.	.	.	0	1.167e-05
chrX:154540493	154540493	C	T	intronic	.	.	.	.	.	0	2.593e-06
chrX:154540509	154540509	G	C	intronic	.	.	.	.	.	0	3.889e-06
chrX:154540513	154540513	C	G	intronic	.	.	.	.	.	0	2.593e-06
chrX:154540521	154540521	C	T	intronic	.	.	.	.	.	0	2.593e-06
chrX:154540533	154540533	G	A	intronic	.	.	.	.	.	0	5.186e-06
chrX:154540535	154540535	G	A	intronic	.	.	.	.	.	0	5.186e-06
chrX:154540538	154540538	T	C	intronic	.	.	.	.	.	0	9.075e-06
chrX:154540548	154540548	G	A	intronic	.	.	.	.	.	0	1.815e-05
chrX:154540564	154540564	G	A	intronic	.	.	.	.	.	0	1.685e-05
chrX:154540566	154540566	A	G	intronic	.	.	.	.	.	0	5.186e-06
chrX:154540569	154540569	C	T	intronic	.	.	.	.	.	0	7.779e-06
chrX:154540570	154540570	G	A	intronic	.	.	.	.	.	0	1.296e-05
chrX:154540573	154540573	G	A	intronic	.	.	.	.	.	2.548e-05	6.482e-06
chrX:154540580	154540580	G	T	intronic	.	.	.	.	.	0.0001529	9.853e-05
chrX:154540584	154540584	G	C	intronic	.	.	.	.	.	2.548e-05	1.815e-05
chrX:154540590	154540590	A	G	intronic	.	.	.	.	.	0	5.186e-06
chrX:154540591	154540591	T	C	intronic	.	.	.	.	.	2.548e-05	1.426e-05
chrX:154540593	154540593	G	A	intronic	.	.	.	.	.	0	2.593e-06
chrX:154540594	154540594	C	T	intronic	.	.	.	.	.	0	3.89e-06
chrX:154540595	154540595	G	A	intronic	.	.	.	.	.	0	1.685e-05
chrX:154540601	154540601	A	G	intronic	.	.	.	.	.	0	1.297e-06
chrX:154540606	154540606	C	G	intronic	.	.	.	.	.	0	2.593e-05
chrX:154540614	154540614	G	T	intronic	.	.	.	.	.	5.095e-05	2.852e-05
chrX:154540617	154540617	G	A	intronic	.	.	.	.	.	2.548e-05	5.186e-06
chrX:154540624	154540624	A	G	intronic	.	.	.	.	.	5.095e-05	3.89e-06
chrX:154540632	154540632	T	C	intronic	.	.	.	.	.	5.095e-05	1.556e-05
chrX:154540637	154540637	C	T	intronic	.	.	.	.	.	0.0001019	1.815e-05
chrX:154540644	154540644	A	G	intronic	.	.	.	.	.	0	1.037e-05
chrX:154540649	154540649	A	C	intronic	.	.	.	.	.	7.643e-05	2.593e-05
chrX:154540650	154540650	A	C	intronic	.	.	.	.	.	0	1.945e-05
chrX:154540652	154540652	A	C	intronic	.	.	.	.	.	2.548e-05	2.463e-05
chrX:154540653	154540653	A	C	intronic	.	.	.	.	.	2.548e-05	3.371e-05
chrX:154540656	154540656	A	C	intronic	.	.	.	.	.	7.643e-05	2.723e-05
chrX:154540657	154540657	C	A	intronic	.	.	.	.	.	0.001503	0.001267
chrX:154540659	154540659	C	G	intronic	.	.	.	.	.	0	6.483e-06
chrX:154540669	154540669	G	A	intronic	.	.	.	.	.	0	3.89e-06
chrX:154540677	154540677	C	G	intronic	.	.	.	.	.	0	2.593e-06
chrX:154540686	154540686	C	A	intronic	.	.	.	.	.	2.548e-05	1.685e-05
chrX:154540688	154540688	A	G	intronic	.	.	.	.	.	0	9.076e-06
chrX:154540690	154540690	C	T	intronic	.	.	.	.	.	0	5.186e-06
chrX:154540699	154540699	G	A	intronic	.	.	.	.	.	0	1.296e-06
chrX:154540703	154540703	A	G	intronic	.	.	.	.	.	0	6.482e-06
chrX:154540705	154540705	T	G	intronic	.	.	.	.	.	0.0001019	8.687e-05
chrX:154540715	154540715	C	G	intronic	.	.	.	.	.	2.548e-05	1.297e-06
chrX:154540717	154540717	T	C	intronic	.	.	.	.	.	2.548e-05	6.482e-06
chrX:154540721	154540721	A	G	intronic	.	.	.	.	.	0	6.482e-06
chrX:154540722	154540722	G	C	intronic	.	.	.	.	.	0	5.316e-05
chrX:154540729	154540729	G	C	intronic	.	.	.	.	.	0	1.815e-05
chrX:154540734	154540734	T	G	intronic	.	.	.	.	.	0	2.982e-05
chrX:154540738	154540738	A	G	intronic	.	.	.	.	.	0	3.889e-06
chrX:154540739	154540739	C	G	intronic	.	.	.	.	.	0	2.593e-06
chrX:154540740	154540740	C	G	intronic	.	.	.	.	.	0	2.593e-06
chrX:154540743	154540743	G	A	intronic	.	.	.	.	.	0	1.296e-06
chrX:154540749	154540749	C	T	intronic	.	.	.	.	.	2.548e-05	5.186e-06
chrX:154540750	154540750	G	A	intronic	.	.	.	.	.	0	3.889e-06
chrX:154540752	154540752	C	T	intronic	.	.	.	.	.	0	1.296e-05
chrX:154540762	154540762	A	C	intronic	.	.	.	.	.	2.548e-05	1.426e-05
chrX:154540777	154540777	A	G	intronic	.	.	.	.	.	2.548e-05	2.593e-06
chrX:154540780	154540780	C	G	intronic	.	.	.	.	.	0	9.075e-06
chrX:154540781	154540781	C	T	intronic	.	.	.	.	.	2.548e-05	1.556e-05
chrX:154540783	154540783	C	T	intronic	.	.	.	.	.	0	3.889e-06
chrX:154540785	154540785	A	C	intronic	.	.	.	.	.	5.095e-05	0.0001037
chrX:154540791	154540791	C	T	intronic	.	.	.	.	.	0	1.556e-05
chrX:154540794	154540794	C	T	intronic	.	.	.	.	.	2.548e-05	1.296e-06
chrX:154540796	154540796	A	C	intronic	.	.	.	.	.	5.095e-05	3.63e-05
chrX:154540800	154540800	G	C	intronic	.	.	.	.	.	0	2.593e-06
chrX:154540815	154540815	T	C	intronic	.	.	.	.	.	0	3.889e-06
chrX:154540827	154540827	G	C	intronic	.	.	.	.	.	2.548e-05	1.296e-05
chrX:154540828	154540828	T	C	intronic	.	.	.	.	.	0	6.482e-06
chrX:154540832	154540832	C	T	intronic	.	.	.	.	.	0	3.889e-06
chrX:154540837	154540837	G	A	intronic	.	.	.	.	.	0	1.167e-05
chrX:154540851	154540851	C	G	intronic	.	.	.	.	.	0	3.89e-06
chrX:154540857	154540857	C	G	intronic	.	.	.	.	.	0	6.483e-06
chrX:154540870	154540870	C	T	intronic	.	.	.	.	.	0	1.297e-06
chrX:154540884	154540884	G	C	intronic	.	.	.	.	.	0	2.593e-06
chrX:154540887	154540887	G	A	intronic	.	.	.	.	.	0	2.334e-05
chrX:154540898	154540898	A	G	intronic	.	.	.	.	.	0	5.186e-06
chrX:154540900	154540900	C	T	intronic	.	.	.	.	.	5.095e-05	2.334e-05
chrX:154540901	154540901	G	A	intronic	.	.	.	.	.	2.548e-05	3.89e-06
chrX:154540903	154540903	C	T	intronic	.	.	.	.	.	0	1.297e-06
chrX:154540905	154540905	C	T	intronic	.	.	.	.	.	0.0002293	0.0001906
chrX:154540906	154540906	G	A	intronic	.	.	.	.	.	0	6.483e-06
chrX:154540908	154540908	A	G	intronic	.	.	.	.	.	0	1.037e-05
chrX:154540922	154540922	C	T	intronic	.	.	.	.	.	0	2.593e-06
chrX:154540924	154540924	C	A	intronic	.	.	.	.	.	0	7.779e-06
chrX:154540936	154540936	C	T	intronic	.	.	.	.	.	0	7.779e-06
chrX:154540949	154540949	C	G	intronic	.	.	.	.	.	0	9.075e-06
chrX:154540952	154540952	G	A	intronic	.	.	.	.	.	0.0002293	8.038e-05
chrX:154540971	154540971	T	C	intronic	.	.	.	.	.	0	2.593e-06
chrX:154540976	154540976	T	G	intronic	.	.	.	.	.	5.095e-05	3.241e-05
chrX:154540977	154540977	C	G	intronic	.	.	.	.	.	0	2.593e-06
chrX:154540979	154540979	G	C	intronic	.	.	.	.	.	0	1.167e-05
chrX:154540980	154540980	C	A	intronic	.	.	.	.	.	0	1.167e-05
chrX:154540987	154540987	C	T	intronic	.	.	.	.	.	0	2.593e-06
chrX:154540993	154540993	C	G	intronic	.	.	.	.	.	0	1.297e-06
chrX:154541002	154541002	G	T	intronic	.	.	.	.	.	2.548e-05	2.593e-06
chrX:154541003	154541003	T	G	intronic	.	.	.	.	.	0	9.076e-06
chrX:154541009	154541009	T	C	intronic	.	.	.	.	.	0	1.167e-05
chrX:154541015	154541015	G	A	intronic	.	.	.	.	.	0	2.593e-06
chrX:154541020	154541020	A	G	intronic	.	.	.	.	.	0	3.89e-06
chrX:154541051	154541051	G	T	intronic	.	.	.	.	.	2.548e-05	7.779e-06
chrX:154541060	154541060	A	C	intronic	.	.	.	.	.	5.095e-05	2.334e-05
chrX:154541061	154541061	G	A	intronic	.	.	.	.	.	0	2.593e-06
chrX:154541065	154541065	G	A	intronic	.	.	.	.	.	0	3.889e-06
chrX:154541087	154541087	C	A	intronic	.	.	.	.	.	0	2.593e-06
chrX:154541096	154541096	G	A	intronic	.	.	.	.	.	7.643e-05	6.223e-05
chrX:154541100	154541100	T	C	intronic	.	.	.	.	.	0	2.593e-06
chrX:154541104	154541104	C	T	intronic	.	.	.	.	.	7.643e-05	2.982e-05
chrX:154541105	154541105	G	A	intronic	.	.	.	.	.	0	7.779e-06
chrX:154541109	154541109	A	G	intronic	.	.	.	.	.	0	5.186e-06
chrX:154541118	154541118	G	A	intronic	.	.	.	.	.	5.095e-05	0
chrX:154541137	154541137	C	A	intronic	.	.	.	.	.	2.548e-05	9.075e-06
chrX:154541146	154541146	A	G	intronic	.	.	.	.	.	0	6.482e-06
chrX:154541150	154541150	A	G	intronic	.	.	.	.	.	0	7.779e-06
chrX:154541178	154541178	G	A	intronic	.	.	.	.	.	0	1.296e-06
chrX:154541182	154541182	G	A	intronic	.	.	.	.	.	2.548e-05	3.241e-05
chrX:154541186	154541186	G	A	intronic	.	.	.	.	.	0	2.593e-06
chrX:154541191	154541191	G	A	intronic	.	.	.	.	.	0.0004586	0.0006029
chrX:154541195	154541195	C	T	intronic	.	.	.	.	.	2.548e-05	8.946e-05
chrX:154541196	154541196	G	A	intronic	.	.	.	.	.	0	2.593e-06
chrX:154541203	154541203	A	C	intronic	.	.	.	.	.	0	5.186e-06
chrX:154541210	154541210	A	G	intronic	.	.	.	.	.	0	1.167e-05
chrX:154541217	154541217	C	A	intronic	.	.	.	.	.	0	1.296e-05
chrX:154541220	154541220	G	A	intronic	.	.	.	.	.	0	3.889e-06
chrX:154541221	154541221	T	G	intronic	.	.	.	.	.	0	9.075e-06
chrX:154541234	154541234	G	T	intronic	.	.	.	.	.	0	1.037e-05
chrX:154541393	154541393	T	C	splicing	.	.	.	.	.	0	3.889e-06
chrX:154541394	154541394	A	G	intronic	.	.	.	.	.	2.548e-05	2.593e-05
chrX:154541395	154541395	A	G	intronic	.	.	.	.	.	0	1.296e-06
chrX:154541396	154541396	G	T	intronic	.	.	.	.	.	0	9.075e-06
chrX:154541398	154541398	C	T	intronic	.	.	.	.	.	7.643e-05	7.779e-06
chrX:154541399	154541399	G	A	intronic	.	.	.	.	.	0	1.296e-06
chrX:154541400	154541400	G	C	intronic	.	.	.	.	.	0	3.889e-06
chrX:154541403	154541403	A	C	intronic	.	.	.	.	.	0.0004331	0.0003721
chrX:154541407	154541407	G	A	intronic	.	.	.	.	.	0	1.296e-06
chrX:154541412	154541412	G	A	intronic	.	.	.	.	.	0	1.037e-05
chrX:154541419	154541419	G	A	intronic	.	.	.	.	.	0	1.296e-06
chrX:154541421	154541421	C	T	intronic	.	.	.	.	.	0	3.889e-06
chrX:154541424	154541424	G	A	intronic	.	.	.	.	.	0	3.889e-05
chrX:154541430	154541430	C	A	intronic	.	.	.	.	.	2.548e-05	7.779e-06
chrX:154541432	154541432	C	G	intronic	.	.	.	.	.	2.548e-05	1.296e-06
chrX:154541436	154541436	C	T	intronic	.	.	.	.	.	0	2.593e-06
chrX:154541441	154541441	T	C	intronic	.	.	.	.	.	0	3.889e-06
chrX:154541460	154541460	G	C	intronic	.	.	.	.	.	0	3.889e-06
chrX:154541468	154541468	G	A	intronic	.	.	.	.	.	0	9.075e-06
chrX:154541469	154541469	G	C	intronic	.	.	.	.	.	0	6.482e-06
chrX:154541470	154541470	A	T	intronic	.	.	.	.	.	2.548e-05	7.779e-06
chrX:154541490	154541490	A	G	intronic	.	.	.	.	.	5.095e-05	1.426e-05
chrX:154541499	154541499	T	C	intronic	.	.	.	.	.	0	1.296e-06
chrX:154541505	154541505	T	C	intronic	.	.	.	.	.	0	6.482e-06
chrX:154541507	154541507	C	A	intronic	.	.	.	.	.	0	3.889e-06
chrX:154541518	154541518	G	A	intronic	.	.	.	.	.	0	1.296e-06
chrX:154541519	154541519	G	C	intronic	.	.	.	.	.	0	1.296e-06
chrX:154541523	154541523	C	T	intronic	.	.	.	.	.	0	5.186e-06
chrX:154541524	154541524	G	A	intronic	.	.	.	.	.	0.0005095	0.0003332
chrX:154541528	154541528	C	A	intronic	.	.	.	.	.	2.548e-05	7.779e-06
chrX:154541532	154541532	A	G	intronic	.	.	.	.	.	0	2.593e-06
chrX:154541552	154541552	C	G	intronic	.	.	.	.	.	0	1.296e-06
chrX:154541567	154541567	A	G	intronic	.	.	.	.	.	0	6.482e-06
chrX:154541569	154541569	C	T	intronic	.	.	.	.	.	5.095e-05	2.463e-05
chrX:154541570	154541570	G	A	intronic	.	.	.	.	.	2.548e-05	2.593e-06
chrX:154541576	154541576	C	T	intronic	.	.	.	.	.	0.0001019	8.816e-05
chrX:154541595	154541595	G	C	intronic	.	.	.	.	.	0	6.482e-06
chrX:154541602	154541602	C	T	intronic	.	.	.	.	.	0	7.779e-06
chrX:154541607	154541607	C	T	intronic	.	.	.	.	.	0	2.593e-06
chrX:154541608	154541608	A	G	intronic	.	.	.	.	.	0	7.779e-06
chrX:154541615	154541615	T	C	intronic	.	.	.	.	.	0	2.593e-06
chrX:154541616	154541616	G	A	intronic	.	.	.	.	.	0	2.593e-06
chrX:154541621	154541621	C	T	intronic	.	.	.	.	.	0	5.186e-06
chrX:154541630	154541630	G	A	intronic	.	.	.	.	.	0	2.593e-06
chrX:154541632	154541632	G	A	intronic	.	.	.	.	.	0	5.186e-06
chrX:154541637	154541637	T	C	intronic	.	.	.	.	.	0	1.296e-06
chrX:154541649	154541649	G	T	intronic	.	.	.	.	.	0	3.889e-06
chrX:154541656	154541656	G	A	intronic	.	.	.	.	.	7.643e-05	1.296e-05
chrX:154541682	154541682	C	T	intronic	.	.	.	.	.	0	2.593e-06
chrX:154541685	154541685	T	C	intronic	.	.	.	.	.	0	1.296e-06
chrX:154541688	154541688	T	C	intronic	.	.	.	.	.	0	3.889e-06
chrX:154541693	154541693	A	G	intronic	.	.	.	.	.	0	7.779e-06
chrX:154541695	154541695	C	T	intronic	.	.	.	.	.	0	2.593e-06
chrX:154541700	154541700	C	G	intronic	.	.	.	.	.	2.548e-05	3.889e-05
chrX:154541705	154541705	G	A	intronic	.	.	.	.	.	0	1.296e-06
chrX:154541707	154541707	G	C	intronic	.	.	.	.	.	0	2.593e-06
chrX:154541711	154541711	T	G	intronic	.	.	.	.	.	0	9.075e-06
chrX:154541714	154541714	G	T	intronic	.	.	.	.	.	2.548e-05	1.037e-05
chrX:154541716	154541716	C	T	intronic	.	.	.	.	.	0	7.779e-06
chrX:154541717	154541717	C	T	intronic	.	.	.	.	.	0	2.593e-06
chrX:154541726	154541726	A	G	intronic	.	.	.	.	.	0	1.685e-05
chrX:154541743	154541743	G	A	intronic	.	.	.	.	.	0	1.296e-06
chrX:154541754	154541754	T	C	intronic	.	.	.	.	.	0	2.593e-06
chrX:154541759	154541759	A	C	intronic	.	.	.	.	.	0	5.186e-06
chrX:154541761	154541761	C	T	intronic	.	.	.	.	.	0.0001274	5.834e-05
chrX:154541774	154541774	C	T	intronic	.	.	.	.	.	0.0002548	0.0003799
chrX:154541776	154541776	T	C	intronic	.	.	.	.	.	0	2.593e-06
chrX:154541782	154541782	T	G	intronic	.	.	.	.	.	5.095e-05	7.779e-06
chrX:154541793	154541793	A	C	intronic	.	.	.	.	.	0.0001019	4.149e-05
chrX:154541809	154541809	T	C	intronic	.	.	.	.	.	0	1.296e-06
chrX:154541825	154541825	T	C	intronic	.	.	.	.	.	0	5.186e-06
chrX:154541830	154541830	C	T	intronic	.	.	.	.	.	0.0002548	0.0002787
chrX:154541831	154541831	G	A	intronic	.	.	.	.	.	2.548e-05	1.815e-05
chrX:154541836	154541836	C	T	intronic	.	.	.	.	.	5.095e-05	2.204e-05
chrX:154541847	154541847	T	C	intronic	.	.	.	.	.	0	3.889e-06
chrX:154541850	154541850	T	C	intronic	.	.	.	.	.	0	3.889e-06
chrX:154541854	154541854	G	A	intronic	.	.	.	.	.	0	1.296e-06
chrX:154541857	154541857	A	G	intronic	.	.	.	.	.	0	2.074e-05
chrX:154541858	154541858	T	C	intronic	.	.	.	.	.	0	3.889e-06
chrX:154541864	154541864	T	C	intronic	.	.	.	.	.	0	1.037e-05
chrX:154541868	154541868	A	G	intronic	.	.	.	.	.	0	1.167e-05
chrX:154541872	154541872	T	C	intronic	.	.	.	.	.	0	3.889e-06
chrX:154541879	154541879	C	T	intronic	.	.	.	.	.	0.0001019	2.852e-05
chrX:154541880	154541880	G	A	intronic	.	.	.	.	.	0	1.296e-06
chrX:154541896	154541896	C	T	intronic	.	.	.	.	.	0	1.296e-06
chrX:154541898	154541898	A	C	intronic	.	.	.	.	.	0.0001274	0.0001167
chrX:154541900	154541900	C	T	intronic	.	.	.	.	.	0	1.167e-05
chrX:154541901	154541901	G	A	intronic	.	.	.	.	.	0	1.556e-05
chrX:154541906	154541906	T	G	intronic	.	.	.	.	.	0	3.371e-05
chrX:154541913	154541913	T	G	intronic	.	.	.	.	.	0.0001274	0.0001608
chrX:154541918	154541918	T	C	intronic	.	.	.	.	.	0	2.593e-06
chrX:154541921	154541921	C	T	intronic	.	.	.	.	.	2.548e-05	1.685e-05
chrX:154541922	154541922	C	T	intronic	.	.	.	.	.	0	1.296e-06
chrX:154541929	154541929	C	A	intronic	.	.	.	.	.	0	1.296e-06
chrX:154541936	154541936	G	T	intronic	.	.	.	.	.	0	1.037e-05
chrX:154541940	154541940	A	G	intronic	.	.	.	.	.	0	3.889e-06
chrX:154541948	154541948	C	G	intronic	.	.	.	.	.	0	7.779e-06
chrX:154541951	154541951	A	G	intronic	.	.	.	.	.	0	5.186e-06
chrX:154541958	154541958	C	A	intronic	.	.	.	.	.	0	3.889e-06
chrX:154541960	154541960	G	A	intronic	.	.	.	.	.	0	1.296e-06
chrX:154541968	154541968	C	T	intronic	.	.	.	.	.	0	1.296e-06
chrX:154541971	154541971	T	G	intronic	.	.	.	.	.	2.548e-05	3.371e-05
chrX:154541978	154541978	T	C	intronic	.	.	.	.	.	0	2.593e-06
chrX:154541979	154541979	G	A	intronic	.	.	.	.	.	0	1.296e-06
chrX:154541986	154541986	G	A	intronic	.	.	.	.	.	0	1.426e-05
chrX:154541987	154541987	C	G	intronic	.	.	.	.	.	0	1.296e-06
chrX:154542010	154542010	G	A	intronic	.	.	.	.	.	5.095e-05	1.296e-06
chrX:154542019	154542019	A	G	intronic	.	.	.	.	.	0	6.482e-06
chrX:154542020	154542020	C	G	intronic	.	.	.	.	.	0	1.167e-05
chrX:154542046	154542046	T	C	intronic	.	.	.	.	.	0	5.186e-06
chrX:154542052	154542052	A	G	intronic	.	.	.	.	.	0	3.889e-06
chrX:154542057	154542057	C	G	intronic	.	.	.	.	.	0	5.186e-06
chrX:154542076	154542076	T	C	intronic	.	.	.	.	.	7.643e-05	0.0001037
chrX:154542080	154542080	C	T	intronic	.	.	.	.	.	0	1.296e-06
chrX:154542081	154542081	G	A	intronic	.	.	.	.	.	0	3.889e-06
chrX:154542082	154542082	G	C	intronic	.	.	.	.	.	2.548e-05	5.186e-05
chrX:154542085	154542085	G	A	intronic	.	.	.	.	.	2.548e-05	3.889e-05
chrX:154542090	154542090	T	G	intronic	.	.	.	.	.	0	2.982e-05
chrX:154542092	154542092	A	G	intronic	.	.	.	.	.	0	1.167e-05
chrX:154542093	154542093	G	T	intronic	.	.	.	.	.	0	2.593e-06
chrX:154542098	154542098	C	T	intronic	.	.	.	.	.	5.095e-05	1.296e-05
chrX:154542103	154542103	C	T	intronic	.	.	.	.	.	0	2.593e-06
chrX:154542110	154542110	G	A	intronic	.	.	.	.	.	0	2.593e-06
chrX:154542111	154542111	G	A	intronic	.	.	.	.	.	0	2.593e-06
chrX:154542127	154542127	A	G	intronic	.	.	.	.	.	0	2.593e-06
chrX:154542129	154542129	G	A	intronic	.	.	.	.	.	0	1.296e-06
chrX:154542130	154542130	A	G	intronic	.	.	.	.	.	0	2.593e-06
chrX:154542135	154542135	G	A	intronic	.	.	.	.	.	0	6.482e-06
chrX:154542143	154542143	C	A	intronic	.	.	.	.	.	0	1.296e-06
chrX:154542147	154542147	T	C	intronic	.	.	.	.	.	0	1.296e-06
chrX:154542156	154542156	T	C	intronic	.	.	.	.	.	0	1.296e-06
chrX:154542159	154542159	G	A	intronic	.	.	.	.	.	0	5.186e-06
chrX:154542168	154542168	C	A	intronic	.	.	.	.	.	0	1.296e-06
chrX:154542171	154542171	A	T	intronic	.	.	.	.	.	0	5.186e-06
chrX:154542177	154542177	G	A	intronic	.	.	.	.	.	0.006267	0.006176
chrX:154542178	154542178	T	A	intronic	.	.	.	.	.	5.095e-05	2.593e-06
chrX:154542196	154542196	C	T	intronic	.	.	.	.	.	0	3.889e-06
chrX:154542198	154542198	G	A	intronic	.	.	.	.	.	0	7.779e-06
chrX:154542203	154542203	C	T	intronic	.	.	.	.	.	0	5.186e-06
chrX:154542204	154542204	G	A	intronic	.	.	.	.	.	2.548e-05	3.889e-06
chrX:154542270	154542270	C	T	exonic	.	nonsynonymous SNV	c.C7T	p.L3F	11.14	0	5.186e-06
chrX:154542274	154542274	T	C	exonic	.	nonsynonymous SNV	c.T11C	p.V4A	10.73	0.0001019	3.5e-05
chrX:154542282	154542282	G	A	exonic	Uncertain_significance	nonsynonymous SNV	c.G19A	p.V7M	5.995	0.0001274	0.0001296
chrX:154542284	154542284	G	A	exonic	.	synonymous SNV	c.G21A	p.V7V	.	2.548e-05	1.296e-06
chrX:154542294	154542294	A	C	exonic	.	synonymous SNV	c.A31C	p.R11R	.	0.0001019	8.168e-05
chrX:154542298	154542298	C	T	exonic	.	nonsynonymous SNV	c.C35T	p.P12L	12.41	5.095e-05	1.296e-05
chrX:154542302	154542302	A	G	exonic	.	synonymous SNV	c.A39G	p.R13R	.	0	1.296e-06
chrX:154542308	154542308	G	C	exonic	.	synonymous SNV	c.G45C	p.V15V	.	0	1.296e-06
chrX:154542316	154542316	C	T	exonic	.	nonsynonymous SNV	c.C53T	p.P18L	0.068	0	7.779e-06
chrX:154542319	154542319	A	C	exonic	.	nonsynonymous SNV	c.A56C	p.Q19P	11.27	0	7.779e-06
chrX:154542322	154542322	C	T	exonic	.	nonsynonymous SNV	c.C59T	p.T20I	10.92	5.095e-05	5.964e-05
chrX:154542323	154542323	T	C	exonic	.	synonymous SNV	c.T60C	p.T20T	.	0	2.074e-05
chrX:154542328	154542328	A	G	exonic	.	nonsynonymous SNV	c.A65G	p.N22S	5.474	0	1.296e-06
chrX:154542334	154542334	G	C	exonic	.	nonsynonymous SNV	c.G71C	p.S24T	9.953	2.548e-05	1.296e-05
chrX:154542336	154542336	C	A	exonic	.	nonsynonymous SNV	c.C73A	p.L25I	10.02	0	3.889e-06
chrX:154542348	154542348	C	T	exonic	.	nonsynonymous SNV	c.C85T	p.L29F	11.39	0	1.296e-06
chrX:154542353	154542353	T	C	exonic	.	synonymous SNV	c.T90C	p.P30P	.	7.643e-05	0
chrX:154542359	154542359	G	A	exonic	.	synonymous SNV	c.G96A	p.K32K	.	0.0004331	0.0002865
chrX:154542361	154542361	T	A	exonic	.	nonsynonymous SNV	c.T98A	p.L33H	10.11	0	5.186e-06
chrX:154542367	154542367	G	C	exonic	.	nonsynonymous SNV	c.G104C	p.S35T	10.17	0	2.593e-06
chrX:154542385	154542385	C	A	exonic	.	stopgain	c.C122A	p.S41X	14.87	0	2.593e-06
chrX:154542391	154542391	G	C	exonic	.	nonsynonymous SNV	c.G128C	p.G43A	10.75	2.548e-05	4.538e-05
chrX:154542397	154542397	G	T	exonic	.	nonsynonymous SNV	c.G134T	p.R45I	11.26	0	2.593e-06
chrX:154542399	154542399	T	G	exonic	.	nonsynonymous SNV	c.T136G	p.C46G	10.02	0	6.482e-06
chrX:154542411	154542411	C	T	exonic	Likely_benign	nonsynonymous SNV	c.C148T	p.R50C	7.206	0.0007133	0.0006884
chrX:154542412	154542412	G	A	exonic	.	nonsynonymous SNV	c.G149A	p.R50H	9.659	0	2.593e-06
chrX:154542418	154542418	T	C	exonic	.	nonsynonymous SNV	c.T155C	p.L52P	11.37	0	1.296e-06
chrX:154542419	154542419	A	G	exonic	Benign	synonymous SNV	c.A156G	p.L52L	.	0.0001783	0.0001867
chrX:154542421	154542421	T	C	exonic	.	nonsynonymous SNV	c.T158C	p.V53A	13.01	0	1.296e-06
chrX:154542425	154542425	C	T	exonic	.	synonymous SNV	c.C162T	p.Y54Y	.	0	1.296e-06
chrX:154542434	154542434	A	G	exonic	.	synonymous SNV	c.A171G	p.R57R	.	0	2.593e-06
chrX:154542442	154542442	G	C	exonic	.	nonsynonymous SNV	c.G179C	p.W60S	11.75	0	1.296e-06
chrX:154542446	154542446	G	T	exonic	.	nonsynonymous SNV	c.G183T	p.K61N	9.793	0	2.593e-06
chrX:154542447	154542447	G	T	exonic	.	nonsynonymous SNV	c.G184T	p.G62W	10.53	5.095e-05	5.186e-06
chrX:154542449	154542449	G	T	exonic	.	synonymous SNV	c.G186T	p.G62G	.	0	6.482e-06
chrX:154542453	154542453	G	C	splicing	.	.	.	.	.	0	2.593e-06
chrX:154542454	154542454	T	G	splicing	.	.	.	.	4.058	0	2.074e-05
chrX:154542461	154542461	C	T	intronic	.	.	.	.	.	0	2.593e-06
chrX:154542463	154542463	C	T	intronic	.	.	.	.	.	0	9.075e-06
chrX:154542470	154542470	C	T	intronic	.	.	.	.	.	0.0001019	0.0001011
chrX:154542474	154542474	C	T	intronic	.	.	.	.	.	0	1.296e-06
chrX:154542476	154542476	G	A	intronic	.	.	.	.	.	5.095e-05	4.667e-05
chrX:154542477	154542477	G	A	intronic	.	.	.	.	.	0.0001529	0.0001167
chrX:154542481	154542481	G	C	intronic	.	.	.	.	.	0	1.296e-06
chrX:154542483	154542483	G	T	intronic	.	.	.	.	.	0	5.186e-06
chrX:154542489	154542489	G	A	intronic	.	.	.	.	.	0	9.075e-06
chrX:154542499	154542499	G	T	intronic	.	.	.	.	.	5.095e-05	2.593e-06
chrX:154542513	154542513	C	A	intronic	.	.	.	.	.	0	5.186e-06
chrX:154542519	154542519	G	C	intronic	.	.	.	.	.	0	2.593e-06
chrX:154542525	154542525	C	G	intronic	.	.	.	.	.	0.0005095	0.0004978
chrX:154542536	154542536	T	C	intronic	.	.	.	.	.	0	2.593e-06
chrX:154542537	154542537	C	G	intronic	.	.	.	.	.	0	1.296e-06
chrX:154542543	154542543	C	A	intronic	.	.	.	.	.	0	2.593e-06
chrX:154542547	154542547	A	G	intronic	.	.	.	.	.	0	2.204e-05
chrX:154542552	154542552	G	A	intronic	.	.	.	.	.	2.548e-05	1.167e-05
chrX:154542553	154542553	G	A	intronic	.	.	.	.	.	0	1.296e-06
chrX:154542556	154542556	G	C	intronic	.	.	.	.	.	0	2.593e-06
chrX:154542561	154542561	G	T	intronic	.	.	.	.	.	0	1.296e-06
chrX:154542562	154542562	T	G	intronic	.	.	.	.	.	0.0001019	9.983e-05
chrX:154542565	154542565	G	C	intronic	.	.	.	.	.	0	5.186e-06
chrX:154542567	154542567	G	C	intronic	.	.	.	.	.	0	1.296e-06
chrX:154542571	154542571	A	G	intronic	.	.	.	.	.	0	2.593e-06
chrX:154542580	154542580	G	A	intronic	.	.	.	.	.	0	1.296e-05
chrX:154542584	154542584	G	A	intronic	.	.	.	.	.	2.548e-05	0
chrX:154542602	154542602	A	C	intronic	.	.	.	.	.	0.000535	0.0003695
chrX:154542603	154542603	G	C	intronic	.	.	.	.	.	0	2.593e-06
chrX:154542620	154542620	C	T	intronic	.	.	.	.	.	0	6.482e-06
chrX:154542621	154542621	G	A	intronic	.	.	.	.	.	0	5.186e-06
chrX:154542635	154542635	C	G	intronic	.	.	.	.	.	0	1.296e-06
chrX:154542640	154542640	G	T	intronic	.	.	.	.	.	5.095e-05	1.167e-05
chrX:154542643	154542643	T	C	intronic	.	.	.	.	.	0	2.593e-06
chrX:154542644	154542644	G	A	intronic	.	.	.	.	.	0	3.889e-06
chrX:154542645	154542645	T	A	intronic	.	.	.	.	.	0	1.296e-06
chrX:154542646	154542646	C	T	intronic	.	.	.	.	.	2.548e-05	0
chrX:154542648	154542648	T	C	intronic	.	.	.	.	.	0	1.556e-05
chrX:154542649	154542649	G	C	intronic	.	.	.	.	.	0	1.296e-06
chrX:154542650	154542650	C	T	intronic	.	.	.	.	.	0	2.593e-06
chrX:154542660	154542660	C	A	intronic	.	.	.	.	.	2.548e-05	1.037e-05
chrX:154542662	154542662	G	A	intronic	.	.	.	.	.	0	5.186e-06
chrX:154542665	154542665	G	C	intronic	.	.	.	.	.	0	5.186e-06
chrX:154542676	154542676	C	T	intronic	.	.	.	.	.	0	2.593e-06
chrX:154542684	154542684	T	C	intronic	.	.	.	.	.	2.548e-05	1.296e-06
chrX:154542697	154542697	T	C	intronic	.	.	.	.	.	0	3.889e-06
chrX:154542705	154542705	G	C	intronic	.	.	.	.	.	0.001936	0.002217
chrX:154542708	154542708	G	A	intronic	.	.	.	.	.	0	1.167e-05
chrX:154542723	154542723	T	G	intronic	.	.	.	.	.	2.548e-05	1.945e-05
chrX:154542724	154542724	C	T	intronic	.	.	.	.	.	0	5.186e-06
chrX:154542726	154542726	G	A	intronic	.	.	.	.	.	0	1.296e-06
chrX:154542729	154542729	C	T	intronic	.	.	.	.	.	0	5.186e-06
chrX:154542732	154542732	C	T	intronic	.	.	.	.	.	2.548e-05	4.538e-05
chrX:154542733	154542733	G	A	intronic	.	.	.	.	.	0	5.186e-06
chrX:154542736	154542736	C	A	intronic	.	.	.	.	.	0	5.186e-06
chrX:154542738	154542738	T	C	intronic	.	.	.	.	.	0	3.889e-06
chrX:154542741	154542741	G	A	intronic	.	.	.	.	.	0	1.296e-06
chrX:154542742	154542742	C	T	intronic	.	.	.	.	.	0.00777	0.007096
chrX:154542743	154542743	T	C	intronic	.	.	.	.	.	0	9.075e-06
chrX:154542753	154542753	G	A	intronic	.	.	.	.	.	0	1.296e-06
chrX:154542767	154542767	C	G	intronic	.	.	.	.	.	0	2.593e-06
chrX:154542768	154542768	C	T	intronic	.	.	.	.	.	0	1.037e-05
chrX:154542769	154542769	G	A	intronic	.	.	.	.	.	0	2.593e-06
chrX:154542773	154542773	C	T	intronic	.	.	.	.	.	0	2.593e-06
chrX:154542774	154542774	T	G	intronic	.	.	.	.	.	0	6.482e-06
chrX:154542782	154542782	G	A	intronic	.	.	.	.	.	0	5.186e-06
chrX:154542783	154542783	G	T	intronic	.	.	.	.	.	0	1.296e-06
chrX:154542791	154542791	C	T	intronic	.	.	.	.	.	0	2.593e-06
chrX:154542792	154542792	G	A	intronic	.	.	.	.	.	0	1.815e-05
chrX:154542793	154542793	C	T	intronic	.	.	.	.	.	5.095e-05	1.296e-06
chrX:154542798	154542798	G	C	intronic	.	.	.	.	.	0	6.482e-06
chrX:154542799	154542799	G	A	intronic	.	.	.	.	.	0	2.852e-05
chrX:154542807	154542807	G	C	intronic	.	.	.	.	.	0	1.296e-06
chrX:154542812	154542812	C	T	intronic	.	.	.	.	.	5.095e-05	1.685e-05
chrX:154542818	154542818	C	G	intronic	.	.	.	.	.	0.0001274	6.482e-05
chrX:154542821	154542821	T	C	intronic	.	.	.	.	.	0	1.296e-06
chrX:154542828	154542828	C	G	intronic	.	.	.	.	.	0	1.296e-06
chrX:154542832	154542832	T	C	intronic	.	.	.	.	.	2.548e-05	9.075e-06
chrX:154542842	154542842	G	A	intronic	.	.	.	.	.	0	1.296e-06
chrX:154542846	154542846	G	A	intronic	.	.	.	.	.	0.0008916	0.0005484
chrX:154542860	154542860	T	C	intronic	.	.	.	.	.	2.548e-05	1.296e-06
chrX:154542862	154542862	G	A	intronic	.	.	.	.	.	0	1.296e-06
chrX:154542875	154542875	C	T	intronic	.	.	.	.	.	0	2.593e-06
chrX:154542876	154542876	C	T	intronic	.	.	.	.	.	2.548e-05	5.186e-06
chrX:154542880	154542880	G	A	intronic	.	.	.	.	.	0.0002038	0.0002191
chrX:154542887	154542887	G	A	intronic	.	.	.	.	.	5.095e-05	0.0001011
chrX:154542890	154542890	C	T	intronic	.	.	.	.	.	0	3.889e-06
chrX:154542891	154542891	G	A	intronic	.	.	.	.	.	7.643e-05	9.075e-05
chrX:154542895	154542895	T	C	intronic	.	.	.	.	.	0	4.019e-05
chrX:154542901	154542901	A	G	intronic	.	.	.	.	.	5.095e-05	5.704e-05
chrX:154542911	154542911	T	C	intronic	.	.	.	.	.	0.0002293	8.946e-05
chrX:154542915	154542915	G	A	intronic	.	.	.	.	.	0	5.186e-06
chrX:154542919	154542919	G	A	intronic	.	.	.	.	.	2.548e-05	0
chrX:154542920	154542920	C	T	intronic	.	.	.	.	.	0	5.186e-06
chrX:154542924	154542924	G	A	intronic	.	.	.	.	.	0	1.296e-06
chrX:154542934	154542934	T	C	intronic	.	.	.	.	.	0	1.296e-06
chrX:154542949	154542949	C	T	intronic	.	.	.	.	.	0	2.852e-05
chrX:154542957	154542957	C	A	intronic	.	.	.	.	.	0	5.704e-05
chrX:154542961	154542961	C	T	intronic	.	.	.	.	.	2.548e-05	3.889e-06
chrX:154542964	154542964	C	A	intronic	.	.	.	.	.	0	5.186e-06
chrX:154542973	154542973	C	T	intronic	.	.	.	.	.	0	2.593e-06
chrX:154542974	154542974	G	A	intronic	.	.	.	.	.	0	3.889e-06
chrX:154542976	154542976	A	C	intronic	.	.	.	.	.	0	1.296e-06
chrX:154542980	154542980	T	C	intronic	.	.	.	.	.	5.095e-05	4.927e-05
chrX:154542982	154542982	G	C	intronic	.	.	.	.	.	0	1.296e-06
chrX:154542983	154542983	G	A	intronic	.	.	.	.	.	0	6.482e-06
chrX:154542999	154542999	A	T	intronic	.	.	.	.	.	0	3.889e-06
chrX:154543016	154543016	C	T	intronic	.	.	.	.	.	0	2.593e-06
chrX:154543017	154543017	G	A	intronic	.	.	.	.	.	2.548e-05	9.075e-06
chrX:154543021	154543021	C	T	intronic	.	.	.	.	.	0	3.889e-06
chrX:154543024	154543024	C	A	intronic	.	.	.	.	.	0	5.186e-06
chrX:154543031	154543031	C	T	intronic	.	.	.	.	.	0	1.296e-06
chrX:154543042	154543042	C	A	intronic	.	.	.	.	.	5.095e-05	3.63e-05
chrX:154543044	154543044	T	C	intronic	.	.	.	.	.	0	1.296e-06
chrX:154543047	154543047	C	T	intronic	.	.	.	.	.	0	1.296e-06
chrX:154543048	154543048	G	A	intronic	.	.	.	.	.	0	1.296e-06
chrX:154543053	154543053	G	A	intronic	.	.	.	.	.	0	3.76e-05
chrX:154543076	154543076	A	C	intronic	.	.	.	.	.	0	6.482e-06
chrX:154543079	154543079	C	A	intronic	.	.	.	.	.	2.548e-05	0
chrX:154543082	154543082	G	A	intronic	.	.	.	.	.	0	1.296e-06
chrX:154543087	154543087	C	A	intronic	.	.	.	.	.	0	2.593e-06
chrX:154543089	154543089	G	A	intronic	.	.	.	.	.	0	6.482e-06
chrX:154543105	154543105	C	T	intronic	.	.	.	.	.	5.095e-05	5.704e-05
chrX:154543111	154543111	G	A	intronic	.	.	.	.	.	0	1.296e-06
chrX:154543116	154543116	C	T	intronic	.	.	.	.	.	0	1.296e-06
chrX:154543131	154543131	C	A	intronic	.	.	.	.	.	0	5.186e-06
chrX:154543132	154543132	C	A	intronic	.	.	.	.	.	0	3.889e-06
chrX:154543140	154543140	C	T	intronic	.	.	.	.	.	0	2.593e-06
chrX:154543143	154543143	G	A	intronic	.	.	.	.	.	2.548e-05	0
chrX:154543146	154543146	G	A	intronic	.	.	.	.	.	0	1.296e-06
chrX:154543155	154543155	A	G	intronic	.	.	.	.	.	0	1.296e-06
chrX:154543157	154543157	A	G	intronic	.	.	.	.	.	0	2.593e-06
chrX:154543166	154543166	G	A	intronic	.	.	.	.	.	0	3.889e-06
chrX:154543170	154543170	C	G	intronic	.	.	.	.	.	0	3.889e-06
chrX:154543177	154543177	G	A	intronic	.	.	.	.	.	0	1.296e-06
chrX:154543182	154543182	G	T	intronic	.	.	.	.	.	2.548e-05	4.797e-05
chrX:154543184	154543184	C	T	intronic	.	.	.	.	.	0.0001274	0.0002269
chrX:154543186	154543186	C	G	intronic	.	.	.	.	.	0	2.593e-06
chrX:154543212	154543212	G	A	intronic	.	.	.	.	.	0	2.593e-06
chrX:154543217	154543217	C	G	intronic	.	.	.	.	.	0	2.593e-06
chrX:154543220	154543220	T	C	intronic	.	.	.	.	.	0	5.186e-06
chrX:154543225	154543225	A	G	intronic	.	.	.	.	.	2.548e-05	6.093e-05
chrX:154543239	154543239	A	G	intronic	.	.	.	.	.	0	3.889e-06
chrX:154543242	154543242	C	T	intronic	.	.	.	.	.	0	1.296e-06
chrX:154543245	154543245	A	C	intronic	.	.	.	.	.	5.095e-05	1.296e-06
chrX:154543252	154543252	C	T	intronic	.	.	.	.	.	0	3.889e-06
chrX:154543254	154543254	C	G	intronic	.	.	.	.	.	0	1.296e-06
chrX:154543263	154543263	C	T	intronic	.	.	.	.	.	0	3.889e-06
chrX:154543271	154543271	A	G	intronic	.	.	.	.	.	0	5.186e-06
chrX:154543275	154543275	A	G	intronic	.	.	.	.	.	2.548e-05	1.296e-06
chrX:154543277	154543277	G	A	intronic	.	.	.	.	.	5.095e-05	9.075e-06
chrX:154543283	154543283	C	A	intronic	.	.	.	.	.	0	5.186e-06
chrX:154543291	154543291	A	C	intronic	.	.	.	.	.	0	3.889e-06
chrX:154543305	154543305	A	G	intronic	.	.	.	.	.	0	1.296e-06
chrX:154543309	154543309	T	G	intronic	.	.	.	.	.	0	6.482e-06
chrX:154543313	154543313	C	T	intronic	.	.	.	.	.	0	1.296e-06
chrX:154543315	154543315	A	G	intronic	.	.	.	.	.	0	1.296e-06
chrX:154543317	154543317	C	T	intronic	.	.	.	.	.	0	1.296e-06
chrX:154543318	154543318	C	T	intronic	.	.	.	.	.	0	1.426e-05
chrX:154543319	154543319	G	A	intronic	.	.	.	.	.	0	1.296e-06
chrX:154543323	154543323	C	A	intronic	.	.	.	.	.	0	1.296e-06
chrX:154543324	154543324	T	C	intronic	.	.	.	.	.	0	3.889e-06
chrX:154543327	154543327	C	T	intronic	.	.	.	.	.	0	6.482e-06
chrX:154543334	154543334	C	T	intronic	.	.	.	.	.	0	3.889e-06
chrX:154543342	154543342	G	A	intronic	.	.	.	.	.	0	1.296e-06
chrX:154543347	154543347	A	G	intronic	.	.	.	.	.	0	1.296e-06
chrX:154543348	154543348	T	C	intronic	.	.	.	.	.	2.548e-05	1.685e-05
chrX:154543352	154543352	A	G	intronic	.	.	.	.	.	0	3.889e-06
chrX:154543354	154543354	A	T	intronic	.	.	.	.	.	0	1.167e-05
chrX:154543363	154543363	G	T	intronic	.	.	.	.	.	0	5.056e-05
chrX:154543369	154543369	G	A	intronic	.	.	.	.	.	0	8.557e-05
chrX:154543372	154543372	T	C	intronic	.	.	.	.	.	0	7.779e-06
chrX:154543373	154543373	A	G	intronic	.	.	.	.	.	2.548e-05	2.593e-05
chrX:154543378	154543378	C	T	intronic	.	.	.	.	.	0	5.186e-06
chrX:154543379	154543379	C	T	intronic	.	.	.	.	.	0	1.167e-05
chrX:154543381	154543381	T	C	intronic	.	.	.	.	.	0	1.167e-05
chrX:154543382	154543382	G	A	intronic	.	.	.	.	.	0	2.593e-06
chrX:154543389	154543389	C	T	intronic	.	.	.	.	.	0.0001783	7.649e-05
chrX:154543390	154543390	G	A	intronic	.	.	.	.	.	0	1.296e-06
chrX:154543401	154543401	T	C	intronic	.	.	.	.	.	2.548e-05	5.186e-06
chrX:154543415	154543415	C	T	intronic	.	.	.	.	.	0	1.685e-05
chrX:154543427	154543427	G	A	intronic	.	.	.	.	.	0	3.889e-06
chrX:154543431	154543431	A	G	intronic	.	.	.	.	.	0	5.186e-06
chrX:154543432	154543432	G	A	intronic	.	.	.	.	.	0	1.296e-05
chrX:154543442	154543442	G	A	intronic	.	.	.	.	.	0	2.593e-06
chrX:154543461	154543461	A	G	intronic	.	.	.	.	.	0	6.482e-06
chrX:154543485	154543485	G	A	intronic	.	.	.	.	.	0	1.685e-05
chrX:154543488	154543488	G	A	intronic	.	.	.	.	.	0	1.296e-06
chrX:154543489	154543489	T	A	intronic	.	.	.	.	.	0	7.779e-06
chrX:154543495	154543495	A	G	intronic	.	.	.	.	.	0	2.852e-05
chrX:154543504	154543504	G	A	intronic	.	.	.	.	.	0	2.593e-06
chrX:154543508	154543508	G	A	intronic	.	.	.	.	.	0	1.296e-06
chrX:154543511	154543511	A	T	intronic	.	.	.	.	.	2.548e-05	3.889e-06
chrX:154543514	154543514	A	G	intronic	.	.	.	.	.	0	1.296e-06
chrX:154543515	154543515	G	A	intronic	.	.	.	.	.	2.548e-05	1.426e-05
chrX:154543522	154543522	G	A	intronic	.	.	.	.	.	0	3.889e-06
chrX:154543523	154543523	C	T	intronic	.	.	.	.	.	0	1.296e-06
chrX:154543529	154543529	T	C	intronic	.	.	.	.	.	0	2.593e-06
chrX:154543530	154543530	T	C	intronic	.	.	.	.	.	7.643e-05	6.742e-05
chrX:154543532	154543532	T	C	intronic	.	.	.	.	.	0	3.889e-06
chrX:154543534	154543534	G	C	intronic	.	.	.	.	.	0	1.296e-06
chrX:154543543	154543543	G	A	intronic	.	.	.	.	.	2.548e-05	1.296e-06
chrX:154543546	154543546	C	A	intronic	.	.	.	.	.	0	6.482e-06
chrX:154543552	154543552	C	T	intronic	.	.	.	.	.	0.0001783	2.204e-05
chrX:154543555	154543555	T	C	intronic	.	.	.	.	.	0	2.593e-06
chrX:154543556	154543556	G	T	intronic	.	.	.	.	.	0	1.167e-05
chrX:154543559	154543559	T	A	intronic	.	.	.	.	.	2.548e-05	3.63e-05
chrX:154543560	154543560	T	C	intronic	.	.	.	.	.	0	1.296e-06
chrX:154543570	154543570	T	C	intronic	.	.	.	.	.	7.643e-05	3.371e-05
chrX:154543573	154543573	G	A	intronic	.	.	.	.	.	0	5.186e-06
chrX:154543574	154543574	G	A	intronic	.	.	.	.	.	0	1.167e-05
chrX:154543583	154543583	G	C	intronic	.	.	.	.	.	0	2.723e-05
chrX:154543588	154543588	A	G	intronic	.	.	.	.	.	0	6.482e-06
chrX:154543589	154543589	G	C	intronic	.	.	.	.	.	0	1.296e-06
chrX:154543596	154543596	C	T	intronic	.	.	.	.	.	0	2.593e-06
chrX:154543597	154543597	A	G	intronic	.	.	.	.	.	0	3.889e-06
chrX:154543606	154543606	C	T	intronic	.	.	.	.	.	0	3.889e-06
chrX:154543609	154543609	C	T	intronic	.	.	.	.	.	0	1.426e-05
chrX:154543612	154543612	C	T	intronic	.	.	.	.	.	0	2.593e-06
chrX:154543623	154543623	T	C	intronic	.	.	.	.	.	0	7.779e-06
chrX:154543624	154543624	T	C	intronic	.	.	.	.	.	0	2.593e-06
chrX:154543626	154543626	G	A	intronic	.	.	.	.	.	0	1.296e-06
chrX:154543637	154543637	T	C	intronic	.	.	.	.	.	0	5.186e-06
chrX:154543641	154543641	G	A	intronic	.	.	.	.	.	0	7.779e-06
chrX:154543652	154543652	T	A	intronic	.	.	.	.	.	0	1.167e-05
chrX:154543657	154543657	G	C	intronic	.	.	.	.	.	0	5.186e-06
chrX:154543659	154543659	T	C	intronic	.	.	.	.	.	0	5.186e-06
chrX:154543668	154543668	T	C	intronic	.	.	.	.	.	2.548e-05	2.593e-06
chrX:154543676	154543676	G	A	intronic	.	.	.	.	.	0	7.779e-06
chrX:154543679	154543679	G	C	intronic	.	.	.	.	.	0	9.075e-06
chrX:154543680	154543680	G	A	intronic	.	.	.	.	.	0	3.889e-06
chrX:154543686	154543686	C	T	intronic	.	.	.	.	.	0	3.889e-06
chrX:154543695	154543695	T	C	intronic	.	.	.	.	.	0	1.167e-05
chrX:154543699	154543699	T	C	intronic	.	.	.	.	.	0	7.779e-06
chrX:154543700	154543700	A	G	intronic	.	.	.	.	.	2.548e-05	6.482e-06
chrX:154543702	154543702	T	A	intronic	.	.	.	.	.	0	1.685e-05
chrX:154543705	154543705	T	C	intronic	.	.	.	.	.	0	3.889e-06
chrX:154543708	154543708	G	A	intronic	.	.	.	.	.	0	1.296e-06
chrX:154543719	154543719	T	C	intronic	.	.	.	.	.	2.548e-05	1.426e-05
chrX:154543720	154543720	C	T	intronic	.	.	.	.	.	0.001223	0.001191
chrX:154543726	154543726	C	T	intronic	.	.	.	.	.	0	1.296e-05
chrX:154543728	154543728	C	A	intronic	.	.	.	.	.	2.548e-05	1.167e-05
chrX:154543729	154543729	C	T	intronic	.	.	.	.	.	5.095e-05	0.0001283
chrX:154543730	154543730	G	A	intronic	.	.	.	.	.	5.095e-05	3.889e-05
chrX:154543745	154543745	G	A	intronic	.	.	.	.	.	0.0005859	0.0009205
chrX:154543750	154543750	A	G	intronic	.	.	.	.	.	2.548e-05	6.482e-06
chrX:154543752	154543752	G	A	intronic	.	.	.	.	.	0	4.019e-05
chrX:154543754	154543754	T	G	intronic	.	.	.	.	.	7.643e-05	9.335e-05
chrX:154543756	154543756	C	A	intronic	.	.	.	.	.	0	3.371e-05
chrX:154543780	154543780	A	G	intronic	.	.	.	.	.	2.548e-05	7.779e-06
chrX:154543796	154543796	C	T	intronic	.	.	.	.	.	2.548e-05	1.685e-05
chrX:154543797	154543797	G	A	intronic	.	.	.	.	.	5.095e-05	5.186e-05
chrX:154543806	154543806	G	A	intronic	.	.	.	.	.	0	1.296e-06
chrX:154543807	154543807	C	A	intronic	.	.	.	.	.	0	1.296e-05
chrX:154543813	154543813	C	G	intronic	.	.	.	.	.	0	2.593e-06
chrX:154543835	154543835	A	C	intronic	.	.	.	.	.	0.0002802	0.000271
chrX:154543836	154543836	G	A	intronic	.	.	.	.	.	0	1.296e-06
chrX:154543840	154543840	G	A	intronic	.	.	.	.	.	0	9.075e-06
chrX:154543848	154543848	T	C	intronic	.	.	.	.	.	0	6.482e-06
chrX:154543859	154543859	A	C	intronic	.	.	.	.	.	0.0003057	0.0003889
chrX:154543874	154543874	T	C	intronic	.	.	.	.	.	0	6.482e-06
chrX:154543876	154543876	T	A	intronic	.	.	.	.	.	0	2.852e-05
chrX:154543887	154543887	A	G	intronic	.	.	.	.	.	5.095e-05	5.575e-05
chrX:154543903	154543903	T	G	intronic	.	.	.	.	.	5.095e-05	0.0001906
chrX:154543909	154543909	C	G	intronic	.	.	.	.	.	0	2.852e-05
chrX:154543910	154543910	C	G	intronic	.	.	.	.	.	2.548e-05	1.296e-06
chrX:154543911	154543911	A	G	intronic	.	.	.	.	.	2.548e-05	6.482e-06
chrX:154543923	154543923	A	G	intronic	.	.	.	.	.	0	7.779e-06
chrX:154543930	154543930	C	T	intronic	.	.	.	.	.	2.548e-05	5.186e-06
chrX:154543935	154543935	T	C	intronic	.	.	.	.	.	0	1.296e-06
chrX:154543947	154543947	A	C	intronic	.	.	.	.	.	0	3.241e-05
chrX:154543951	154543951	T	C	intronic	.	.	.	.	.	0	9.075e-06
chrX:154543953	154543953	C	T	intronic	.	.	.	.	.	0	6.482e-06
chrX:154543956	154543956	C	T	intronic	.	.	.	.	.	0	5.186e-06
chrX:154543957	154543957	T	C	intronic	.	.	.	.	.	0	1.037e-05
chrX:154543958	154543958	C	T	intronic	.	.	.	.	.	0	1.167e-05
chrX:154543960	154543960	C	T	intronic	.	.	.	.	.	0	1.167e-05
chrX:154543961	154543961	G	A	intronic	.	.	.	.	.	0	3.889e-06
chrX:154543967	154543967	A	G	intronic	.	.	.	.	.	0	1.296e-06
chrX:154543968	154543968	C	T	intronic	.	.	.	.	.	2.548e-05	6.742e-05
chrX:154543969	154543969	G	A	intronic	.	.	.	.	.	2.548e-05	3.889e-06
chrX:154543970	154543970	C	A	intronic	.	.	.	.	.	2.548e-05	5.186e-06
chrX:154543973	154543973	T	G	intronic	.	.	.	.	.	2.548e-05	4.797e-05
chrX:154543991	154543991	C	A	intronic	.	.	.	.	.	5.095e-05	1.556e-05
chrX:154543992	154543992	T	C	intronic	.	.	.	.	.	0	3.889e-06
chrX:154544001	154544001	G	A	intronic	.	.	.	.	.	0	2.593e-05
chrX:154544007	154544007	C	T	intronic	.	.	.	.	.	0	3.889e-06
chrX:154544011	154544011	T	C	intronic	.	.	.	.	.	0	1.296e-06
chrX:154544020	154544020	C	T	intronic	.	.	.	.	.	2.548e-05	2.593e-06
chrX:154544021	154544021	A	G	intronic	.	.	.	.	.	0	3.889e-06
chrX:154544022	154544022	G	A	intronic	.	.	.	.	.	0	1.296e-06
chrX:154544028	154544028	G	A	intronic	.	.	.	.	.	0	1.296e-06
chrX:154544036	154544036	T	A	intronic	.	.	.	.	.	0	4.408e-05
chrX:154544043	154544043	A	G	intronic	.	.	.	.	.	0	1.685e-05
chrX:154544047	154544047	G	A	intronic	.	.	.	.	.	0	1.167e-05
chrX:154544051	154544051	C	T	intronic	.	.	.	.	.	5.095e-05	1.296e-05
chrX:154544052	154544052	G	A	intronic	.	.	.	.	.	0	1.685e-05
chrX:154544067	154544067	T	A	intronic	.	.	.	.	.	0	1.037e-05
chrX:154544070	154544070	C	G	intronic	.	.	.	.	.	0	3.889e-06
chrX:154544073	154544073	G	A	intronic	.	.	.	.	.	0	1.037e-05
chrX:154544074	154544074	G	A	intronic	.	.	.	.	.	0	2.593e-06
chrX:154544093	154544093	C	A	intronic	.	.	.	.	.	0	2.204e-05
chrX:154544103	154544103	C	A	intronic	.	.	.	.	.	0.0002293	0.0003838
chrX:154544107	154544107	C	T	intronic	.	.	.	.	.	0	5.186e-06
chrX:154544108	154544108	G	A	intronic	.	.	.	.	.	0	1.167e-05
chrX:154544118	154544118	C	T	intronic	.	.	.	.	.	0	1.296e-05
chrX:154544120	154544120	C	G	intronic	.	.	.	.	.	0	2.593e-06
chrX:154544121	154544121	A	G	intronic	.	.	.	.	.	0	6.482e-06
chrX:154544124	154544124	G	C	intronic	.	.	.	.	.	2.548e-05	2.593e-05
chrX:154544136	154544136	C	T	intronic	.	.	.	.	.	0	3.889e-06
chrX:154544140	154544140	C	T	intronic	.	.	.	.	.	0.0002038	0.0001335
chrX:154544141	154544141	G	A	intronic	.	.	.	.	.	2.548e-05	1.296e-06
chrX:154544143	154544143	G	A	intronic	.	.	.	.	.	0	1.296e-06
chrX:154544150	154544150	T	C	intronic	.	.	.	.	.	0	1.815e-05
chrX:154544152	154544152	C	T	intronic	.	.	.	.	.	0	1.685e-05
chrX:154544154	154544154	C	T	intronic	.	.	.	.	.	0	3.889e-06
chrX:154544156	154544156	C	T	intronic	.	.	.	.	.	0.0002038	7.779e-05
chrX:154544157	154544157	G	A	intronic	.	.	.	.	.	7.643e-05	7.779e-05
chrX:154544159	154544159	C	A	intronic	.	.	.	.	.	0.0001019	0.000118
chrX:154544189	154544189	G	A	intronic	.	.	.	.	.	0	1.037e-05
chrX:154544194	154544194	G	A	intronic	.	.	.	.	.	0	2.204e-05
chrX:154544196	154544196	T	A	intronic	.	.	.	.	.	0.0001783	0.0001685
chrX:154544199	154544199	G	A	intronic	.	.	.	.	.	0	2.593e-06
chrX:154544201	154544201	C	T	intronic	.	.	.	.	.	2.548e-05	1.556e-05
chrX:154544202	154544202	G	A	intronic	.	.	.	.	.	0.0002038	7.26e-05
chrX:154544210	154544210	G	A	intronic	.	.	.	.	.	0	3.5e-05
chrX:154544211	154544211	G	C	intronic	.	.	.	.	.	0	3.5e-05
chrX:154544223	154544223	G	A	intronic	.	.	.	.	.	0.0001529	3.889e-05
chrX:154544224	154544224	C	T	intronic	.	.	.	.	.	0	1.426e-05
chrX:154544225	154544225	G	A	intronic	.	.	.	.	.	5.095e-05	1.296e-05
chrX:154544230	154544230	C	T	intronic	.	.	.	.	.	0	5.186e-06
chrX:154544231	154544231	A	C	intronic	.	.	.	.	.	0	2.204e-05
chrX:154544234	154544234	T	A	intronic	.	.	.	.	.	0	1.296e-05
chrX:154544249	154544249	A	C	intronic	.	.	.	.	.	0.0001019	7.131e-05
chrX:154544257	154544257	A	G	intronic	.	.	.	.	.	0	1.296e-06
chrX:154544264	154544264	C	T	intronic	.	.	.	.	.	0	2.593e-06
chrX:154544265	154544265	G	A	intronic	.	.	.	.	.	0	1.296e-06
chrX:154544266	154544266	A	T	intronic	.	.	.	.	.	0	7.779e-06
chrX:154544273	154544273	T	C	intronic	.	.	.	.	.	2.548e-05	4.797e-05
chrX:154544275	154544275	C	T	intronic	.	.	.	.	.	0	1.296e-06
chrX:154544278	154544278	C	T	intronic	.	.	.	.	.	0	1.296e-06
chrX:154544284	154544284	A	C	intronic	.	.	.	.	.	0.0003821	0.0003073
chrX:154544285	154544285	C	T	intronic	.	.	.	.	.	0.0004076	0.0002671
chrX:154544288	154544288	A	G	intronic	.	.	.	.	.	0	2.593e-06
chrX:154544306	154544306	C	T	intronic	.	.	.	.	.	0	1.296e-06
chrX:154544307	154544307	A	G	intronic	.	.	.	.	.	0	3.889e-06
chrX:154544310	154544310	C	T	intronic	.	.	.	.	.	0	7.779e-06
chrX:154544311	154544311	A	G	intronic	.	.	.	.	.	0	2.593e-06
chrX:154544318	154544318	C	T	intronic	.	.	.	.	.	5.095e-05	5.186e-06
chrX:154544319	154544319	G	A	intronic	.	.	.	.	.	2.548e-05	2.593e-06
chrX:154544322	154544322	C	T	intronic	.	.	.	.	.	0	5.186e-06
chrX:154544323	154544323	A	G	intronic	.	.	.	.	.	2.548e-05	1.167e-05
chrX:154544330	154544330	T	G	intronic	.	.	.	.	.	0.0003567	0.0003786
chrX:154544343	154544343	G	T	intronic	.	.	.	.	.	0	9.075e-06
chrX:154544346	154544346	G	A	intronic	.	.	.	.	.	0.0001783	7.001e-05
chrX:154544348	154544348	G	C	intronic	.	.	.	.	.	0	1.296e-06
chrX:154544350	154544350	T	C	intronic	.	.	.	.	.	5.095e-05	2.593e-05
chrX:154544358	154544358	C	T	intronic	.	.	.	.	.	0	1.296e-06
chrX:154544362	154544362	A	C	intronic	.	.	.	.	.	0.0001783	0.0001141
chrX:154544363	154544363	T	C	intronic	.	.	.	.	.	2.548e-05	1.167e-05
chrX:154544364	154544364	G	A	intronic	.	.	.	.	.	2.548e-05	0
chrX:154544366	154544366	T	G	intronic	.	.	.	.	.	0	5.186e-06
chrX:154544367	154544367	G	A	intronic	.	.	.	.	.	0	2.982e-05
chrX:154544369	154544369	C	G	intronic	.	.	.	.	.	2.548e-05	3.889e-06
chrX:154544370	154544370	C	T	intronic	.	.	.	.	.	0	1.296e-06
chrX:154544372	154544372	G	C	intronic	.	.	.	.	.	0	5.186e-05
chrX:154544381	154544381	C	T	intronic	.	.	.	.	.	0	1.167e-05
chrX:154544386	154544386	T	G	intronic	.	.	.	.	.	0	3.889e-06
chrX:154544388	154544388	T	C	intronic	.	.	.	.	.	0	2.463e-05
chrX:154544394	154544394	T	C	intronic	.	.	.	.	.	0	1.296e-06
chrX:154544398	154544398	G	A	intronic	.	.	.	.	.	0	1.296e-06
chrX:154544402	154544402	T	C	intronic	.	.	.	.	.	0	1.426e-05
chrX:154544403	154544403	G	A	intronic	.	.	.	.	.	0	1.296e-06
chrX:154544410	154544410	T	A	intronic	.	.	.	.	.	0	1.426e-05
chrX:154544411	154544411	T	C	intronic	.	.	.	.	.	5.095e-05	4.408e-05
chrX:154544412	154544412	G	T	intronic	.	.	.	.	.	0.0003567	0.0002606
chrX:154544420	154544420	A	G	intronic	.	.	.	.	.	0	1.296e-06
chrX:154544425	154544425	G	A	intronic	.	.	.	.	.	7.643e-05	7.649e-05
chrX:154544438	154544438	A	G	intronic	.	.	.	.	.	5.095e-05	6.482e-06
chrX:154544439	154544439	T	C	intronic	.	.	.	.	.	0.0001274	6.223e-05
chrX:154544450	154544450	G	A	intronic	.	.	.	.	.	0	6.482e-06
chrX:154544452	154544452	G	A	intronic	.	.	.	.	.	0	5.964e-05
chrX:154544456	154544456	A	G	intronic	.	.	.	.	.	7.643e-05	6.742e-05
chrX:154544457	154544457	G	A	intronic	.	.	.	.	.	0	9.075e-06
chrX:154544458	154544458	C	A	intronic	.	.	.	.	.	0	6.482e-06
chrX:154544459	154544459	C	T	intronic	.	.	.	.	.	2.548e-05	2.593e-06
chrX:154544467	154544467	G	A	intronic	.	.	.	.	.	0	1.167e-05
chrX:154544477	154544477	T	C	intronic	.	.	.	.	.	0	2.852e-05
chrX:154544491	154544491	C	T	intronic	.	.	.	.	.	2.548e-05	2.074e-05
chrX:154544492	154544492	G	A	intronic	.	.	.	.	.	2.548e-05	1.685e-05
chrX:154544510	154544510	G	A	intronic	.	.	.	.	.	0	2.593e-06
chrX:154544511	154544511	T	C	intronic	.	.	.	.	.	0	1.426e-05
chrX:154544512	154544512	G	A	intronic	.	.	.	.	.	0	1.296e-06
chrX:154544532	154544532	C	T	intronic	.	.	.	.	.	0.0002802	0.0002917
chrX:154544538	154544538	A	G	intronic	.	.	.	.	.	0	2.593e-06
chrX:154544539	154544539	C	T	intronic	.	.	.	.	.	0	3.889e-06
chrX:154544540	154544540	C	T	intronic	.	.	.	.	.	0	1.296e-06
chrX:154544546	154544546	C	T	intronic	.	.	.	.	.	0.0001019	0.0001491
chrX:154544547	154544547	G	A	intronic	.	.	.	.	.	7.643e-05	3.241e-05
chrX:154544552	154544552	C	A	intronic	.	.	.	.	.	0	1.037e-05
chrX:154544554	154544554	C	A	intronic	.	.	.	.	.	0	1.945e-05
chrX:154544563	154544563	G	A	intronic	.	.	.	.	.	5.095e-05	5.186e-06
chrX:154544564	154544564	G	A	intronic	.	.	.	.	.	0	2.593e-06
chrX:154544567	154544567	A	T	intronic	.	.	.	.	.	0	2.982e-05
chrX:154544574	154544574	C	T	intronic	.	.	.	.	.	0	0.0001063
chrX:154544575	154544575	G	A	intronic	.	.	.	.	.	5.095e-05	0.0001193
chrX:154544579	154544579	G	A	intronic	.	.	.	.	.	0.0003312	0.0004084
chrX:154544580	154544580	C	T	intronic	.	.	.	.	.	0.0002548	0.0001452
chrX:154544583	154544583	C	T	intronic	.	.	.	.	.	0	1.296e-06
chrX:154544585	154544585	G	A	intronic	.	.	.	.	.	5.095e-05	4.019e-05
chrX:154544586	154544586	T	C	intronic	.	.	.	.	.	5.095e-05	4.019e-05
chrX:154544589	154544589	C	A	intronic	.	.	.	.	.	0	7.779e-06
chrX:154544590	154544590	C	T	intronic	.	.	.	.	.	0	1.815e-05
chrX:154544591	154544591	G	A	intronic	.	.	.	.	.	2.548e-05	7.779e-06
chrX:154544629	154544629	T	G	intronic	.	.	.	.	.	5.095e-05	2.074e-05
chrX:154544633	154544633	G	A	intronic	.	.	.	.	.	0	1.296e-06
chrX:154544635	154544635	T	G	intronic	.	.	.	.	.	0	7.779e-06
chrX:154544638	154544638	G	A	intronic	.	.	.	.	.	0	1.296e-06
chrX:154544639	154544639	G	A	intronic	.	.	.	.	.	0	4.927e-05
chrX:154544646	154544646	C	A	intronic	.	.	.	.	.	0	1.426e-05
chrX:154544649	154544649	A	G	intronic	.	.	.	.	.	0	2.593e-06
chrX:154544651	154544651	C	G	intronic	.	.	.	.	.	5.095e-05	2.204e-05
chrX:154544654	154544654	C	A	intronic	.	.	.	.	.	0	7.779e-06
chrX:154544662	154544662	T	C	intronic	.	.	.	.	.	0	7.779e-06
chrX:154544664	154544664	C	T	intronic	.	.	.	.	.	0	1.296e-06
chrX:154544665	154544665	A	C	intronic	.	.	.	.	.	0	2.982e-05
chrX:154544666	154544666	C	T	intronic	.	.	.	.	.	0	2.074e-05
chrX:154544669	154544669	G	C	intronic	.	.	.	.	.	0	3.889e-06
chrX:154544681	154544681	G	C	intronic	.	.	.	.	.	0	1.296e-06
chrX:154544701	154544701	G	A	intronic	.	.	.	.	.	0	1.296e-06
chrX:154544709	154544709	A	G	intronic	.	.	.	.	.	0	1.296e-06
chrX:154544711	154544711	A	G	intronic	.	.	.	.	.	5.095e-05	6.482e-06
chrX:154544713	154544713	T	C	intronic	.	.	.	.	.	5.095e-05	7.779e-06
chrX:154544714	154544714	G	C	intronic	.	.	.	.	.	2.548e-05	3.889e-05
chrX:154544725	154544725	A	G	intronic	.	.	.	.	.	0	3.889e-06
chrX:154544740	154544740	G	A	intronic	.	.	.	.	.	0	2.593e-06
chrX:154544750	154544750	C	T	intronic	.	.	.	.	.	0	1.296e-06
chrX:154544754	154544754	C	T	intronic	.	.	.	.	.	5.095e-05	1.037e-05
chrX:154544755	154544755	G	A	intronic	.	.	.	.	.	0	5.186e-06
chrX:154544757	154544757	C	T	intronic	.	.	.	.	.	2.548e-05	0
chrX:154544760	154544760	C	T	intronic	.	.	.	.	.	0	3.889e-06
chrX:154544763	154544763	C	A	intronic	.	.	.	.	.	0	2.593e-05
chrX:154544775	154544775	T	C	intronic	.	.	.	.	.	0	2.593e-06
chrX:154544783	154544783	C	T	intronic	.	.	.	.	.	0	2.593e-06
chrX:154544786	154544786	T	C	intronic	.	.	.	.	.	0	5.186e-06
chrX:154544797	154544797	T	A	intronic	.	.	.	.	.	2.548e-05	3.112e-05
chrX:154544803	154544803	G	A	intronic	.	.	.	.	.	0	1.296e-06
chrX:154544806	154544806	G	A	intronic	.	.	.	.	.	0	3.889e-06
chrX:154544807	154544807	T	C	intronic	.	.	.	.	.	0	5.186e-06
chrX:154544816	154544816	G	A	intronic	.	.	.	.	.	2.548e-05	1.296e-06
chrX:154544827	154544827	G	A	intronic	.	.	.	.	.	2.548e-05	7.779e-06
chrX:154544830	154544830	T	C	intronic	.	.	.	.	.	0.0001274	0.0001232
chrX:154544838	154544838	G	A	intronic	.	.	.	.	.	0	5.186e-06
chrX:154544839	154544839	T	C	intronic	.	.	.	.	.	2.548e-05	1.685e-05
chrX:154544845	154544845	A	G	intronic	.	.	.	.	.	0	2.593e-06
chrX:154544847	154544847	C	T	intronic	.	.	.	.	.	7.643e-05	7.001e-05
chrX:154544848	154544848	G	A	intronic	.	.	.	.	.	0	5.186e-06
chrX:154544849	154544849	C	T	intronic	.	.	.	.	.	0	5.186e-06
chrX:154544850	154544850	G	A	intronic	.	.	.	.	.	0	7.779e-06
chrX:154544852	154544852	T	C	intronic	.	.	.	.	.	0	5.186e-06
chrX:154544853	154544853	G	T	intronic	.	.	.	.	.	0	1.945e-05
chrX:154544858	154544858	A	G	intronic	.	.	.	.	.	2.548e-05	2.204e-05
chrX:154544861	154544861	T	G	intronic	.	.	.	.	.	2.548e-05	1.296e-05
chrX:154544871	154544871	A	G	intronic	.	.	.	.	.	0	3.889e-06
chrX:154544876	154544876	T	C	intronic	.	.	.	.	.	0	1.296e-06
chrX:154544878	154544878	A	G	intronic	.	.	.	.	.	0	2.593e-06
chrX:154544879	154544879	G	A	intronic	.	.	.	.	.	2.548e-05	1.037e-05
chrX:154544896	154544896	G	A	intronic	.	.	.	.	.	2.548e-05	0
chrX:154544897	154544897	G	C	intronic	.	.	.	.	.	0	1.815e-05
chrX:154544903	154544903	C	T	intronic	.	.	.	.	.	0	2.593e-06
chrX:154544904	154544904	G	A	intronic	.	.	.	.	.	0	1.296e-06
chrX:154544906	154544906	T	C	intronic	.	.	.	.	.	0	1.296e-06
chrX:154544907	154544907	G	A	intronic	.	.	.	.	.	0	1.296e-06
chrX:154544909	154544909	G	A	intronic	.	.	.	.	.	0	6.482e-06
chrX:154544921	154544921	T	G	intronic	.	.	.	.	.	5.095e-05	3.5e-05
chrX:154544922	154544922	A	T	intronic	.	.	.	.	.	0	3.889e-06
chrX:154544924	154544924	T	A	intronic	.	.	.	.	.	0	2.074e-05
chrX:154544930	154544930	T	C	intronic	.	.	.	.	.	2.548e-05	1.037e-05
chrX:154544931	154544931	A	G	intronic	.	.	.	.	.	0	1.815e-05
chrX:154544932	154544932	G	C	intronic	.	.	.	.	.	0	2.593e-06
chrX:154544934	154544934	G	C	intronic	.	.	.	.	.	0	2.593e-06
chrX:154544945	154544945	A	C	intronic	.	.	.	.	.	2.548e-05	6.482e-05
chrX:154544946	154544946	G	A	intronic	.	.	.	.	.	0	7.779e-06
chrX:154544952	154544952	A	G	intronic	.	.	.	.	.	5.095e-05	3.889e-06
chrX:154544954	154544954	G	A	intronic	.	.	.	.	.	0	2.593e-06
chrX:154544964	154544964	T	C	intronic	.	.	.	.	.	0	3.371e-05
chrX:154544967	154544967	C	T	intronic	.	.	.	.	.	0	2.593e-06
chrX:154544973	154544973	T	C	intronic	.	.	.	.	.	0	1.296e-06
chrX:154544975	154544975	G	T	intronic	.	.	.	.	.	2.548e-05	2.204e-05
chrX:154544979	154544979	T	C	intronic	.	.	.	.	.	0	2.593e-06
chrX:154544981	154544981	C	T	intronic	.	.	.	.	.	0	3.889e-06
chrX:154544988	154544988	G	A	intronic	.	.	.	.	.	0	1.296e-06
chrX:154544995	154544995	G	A	intronic	.	.	.	.	.	0	2.593e-06
chrX:154545001	154545001	C	A	intronic	.	.	.	.	.	0	1.296e-05
chrX:154545011	154545011	T	G	intronic	.	.	.	.	.	0	3.889e-06
chrX:154545012	154545012	C	A	intronic	.	.	.	.	.	0	5.704e-05
chrX:154545016	154545016	G	T	intronic	.	.	.	.	.	2.548e-05	2.723e-05
chrX:154545017	154545017	G	A	intronic	.	.	.	.	.	0	1.037e-05
chrX:154545021	154545021	A	C	intronic	.	.	.	.	.	2.548e-05	6.482e-06
chrX:154545022	154545022	A	G	intronic	.	.	.	.	.	0	2.593e-06
chrX:154545024	154545024	G	C	intronic	.	.	.	.	.	0	2.852e-05
chrX:154545038	154545038	C	G	intronic	.	.	.	.	.	5.095e-05	5.186e-06
chrX:154545040	154545040	C	T	intronic	.	.	.	.	.	0	9.075e-06
chrX:154545043	154545043	G	A	intronic	.	.	.	.	.	0	2.593e-06
chrX:154545046	154545046	A	C	intronic	.	.	.	.	.	0.0001019	0.0001037
chrX:154545048	154545048	T	G	intronic	.	.	.	.	.	0.0001783	0.0001698
chrX:154545064	154545064	G	T	intronic	.	.	.	.	.	5.095e-05	3.76e-05
chrX:154545074	154545074	C	G	intronic	.	.	.	.	.	0	2.593e-06
chrX:154545075	154545075	C	T	intronic	.	.	.	.	.	0	1.296e-06
chrX:154545079	154545079	G	C	intronic	.	.	.	.	.	0	7.779e-06
chrX:154545090	154545090	C	A	intronic	.	.	.	.	.	0	1.426e-05
chrX:154545103	154545103	C	T	intronic	.	.	.	.	.	0	2.593e-06
chrX:154545106	154545106	A	C	intronic	.	.	.	.	.	2.548e-05	3.63e-05
chrX:154545108	154545108	G	A	intronic	.	.	.	.	.	0	1.296e-06
chrX:154545109	154545109	G	A	intronic	.	.	.	.	.	0	1.296e-06
chrX:154545113	154545113	G	A	intronic	.	.	.	.	.	0	2.593e-06
chrX:154545114	154545114	G	A	intronic	.	.	.	.	.	0	3.889e-06
chrX:154545117	154545117	C	T	intronic	.	.	.	.	.	0	1.296e-06
chrX:154545120	154545120	T	C	intronic	.	.	.	.	.	2.548e-05	6.482e-06
chrX:154545121	154545121	A	C	intronic	.	.	.	.	.	0.0001529	8.297e-05
chrX:154545125	154545125	T	C	intronic	.	.	.	.	.	0	3.889e-06
chrX:154545126	154545126	C	T	intronic	.	.	.	.	.	0	1.426e-05
chrX:154545129	154545129	G	A	intronic	.	.	.	.	.	2.548e-05	1.296e-06
chrX:154545130	154545130	C	T	intronic	.	.	.	.	.	0	5.186e-06
chrX:154545146	154545146	A	T	intronic	.	.	.	.	.	2.548e-05	5.186e-06
chrX:154545153	154545153	C	T	intronic	.	.	.	.	.	0	1.296e-06
chrX:154545156	154545156	C	T	intronic	.	.	.	.	.	0	3.889e-06
chrX:154545161	154545161	C	A	intronic	.	.	.	.	.	5.095e-05	3.76e-05
chrX:154545162	154545162	C	T	intronic	.	.	.	.	.	5.095e-05	8.427e-05
chrX:154545167	154545167	A	G	intronic	.	.	.	.	.	0	5.186e-06
chrX:154545168	154545168	T	C	intronic	.	.	.	.	.	0	7.779e-06
chrX:154545176	154545176	C	T	intronic	.	.	.	.	.	0	1.167e-05
chrX:154545189	154545189	A	G	intronic	.	.	.	.	.	0	3.889e-06
chrX:154545192	154545192	C	T	intronic	.	.	.	.	.	0	1.296e-06
chrX:154545206	154545206	A	G	intronic	.	.	.	.	.	2.548e-05	1.037e-05
chrX:154545218	154545218	T	C	intronic	.	.	.	.	.	0	2.593e-06
chrX:154545219	154545219	G	A	intronic	.	.	.	.	.	0	6.093e-05
chrX:154545221	154545221	C	T	intronic	.	.	.	.	.	0	2.593e-06
chrX:154545222	154545222	G	A	intronic	.	.	.	.	.	0	5.186e-06
chrX:154545224	154545224	T	C	intronic	.	.	.	.	.	0	5.186e-06
chrX:154545232	154545232	G	A	intronic	.	.	.	.	.	0	1.296e-06
chrX:154545241	154545241	T	C	intronic	.	.	.	.	.	0	6.482e-06
chrX:154545246	154545246	G	A	intronic	.	.	.	.	.	2.548e-05	2.463e-05
chrX:154545251	154545251	G	A	intronic	.	.	.	.	.	0	5.186e-06
chrX:154545262	154545262	C	G	intronic	.	.	.	.	.	0.0002293	0.0001582
chrX:154545264	154545264	G	C	intronic	.	.	.	.	.	0	2.593e-06
chrX:154545266	154545266	G	A	intronic	.	.	.	.	.	2.548e-05	6.482e-06
chrX:154545269	154545269	C	T	intronic	.	.	.	.	.	5.095e-05	8.946e-05
chrX:154545271	154545271	T	C	intronic	.	.	.	.	.	0.0001274	4.797e-05
chrX:154545274	154545274	G	A	intronic	.	.	.	.	.	0	5.186e-06
chrX:154545275	154545275	T	C	intronic	.	.	.	.	.	0.004866	0.005165
chrX:154545288	154545288	T	C	intronic	.	.	.	.	.	0	2.593e-06
chrX:154545295	154545295	A	G	intronic	.	.	.	.	.	0	1.167e-05
chrX:154545296	154545296	A	G	intronic	.	.	.	.	.	0	2.593e-06
chrX:154545297	154545297	A	C	intronic	.	.	.	.	.	0	6.482e-06
chrX:154545302	154545302	C	T	intronic	.	.	.	.	.	0	1.296e-06
chrX:154545305	154545305	T	C	intronic	.	.	.	.	.	0	6.482e-06
chrX:154545311	154545311	A	G	intronic	.	.	.	.	.	0	5.186e-06
chrX:154545319	154545319	C	T	intronic	.	.	.	.	.	0	2.593e-06
chrX:154545324	154545324	T	A	intronic	.	.	.	.	.	2.548e-05	3.889e-06
chrX:154545328	154545328	T	C	intronic	.	.	.	.	.	0	1.296e-05
chrX:154545336	154545336	C	T	intronic	.	.	.	.	.	5.095e-05	7.779e-06
chrX:154545338	154545338	G	C	intronic	.	.	.	.	.	0	1.296e-06
chrX:154545342	154545342	T	C	intronic	.	.	.	.	.	0	9.075e-06
chrX:154545346	154545346	A	G	intronic	.	.	.	.	.	0	3.889e-06
chrX:154545348	154545348	T	A	intronic	.	.	.	.	.	0	1.037e-05
chrX:154545351	154545351	T	C	intronic	.	.	.	.	.	2.548e-05	2.593e-06
chrX:154545354	154545354	T	A	intronic	.	.	.	.	.	0	9.075e-06
chrX:154545360	154545360	G	C	intronic	.	.	.	.	.	0	1.296e-06
chrX:154545361	154545361	G	C	intronic	.	.	.	.	.	0	1.296e-06
chrX:154545363	154545363	A	G	intronic	.	.	.	.	.	0	3.889e-06
chrX:154545367	154545367	A	T	intronic	.	.	.	.	.	0	2.593e-06
chrX:154545369	154545369	C	G	intronic	.	.	.	.	.	0	1.296e-06
chrX:154545376	154545376	C	T	intronic	.	.	.	.	.	0	2.593e-06
chrX:154545377	154545377	A	G	intronic	.	.	.	.	.	0	1.296e-06
chrX:154545381	154545381	C	T	intronic	.	.	.	.	.	0	1.296e-06
chrX:154545388	154545388	T	C	intronic	.	.	.	.	.	0	2.593e-06
chrX:154545390	154545390	G	A	intronic	.	.	.	.	.	0	1.296e-06
chrX:154545392	154545392	A	T	intronic	.	.	.	.	.	2.548e-05	9.075e-06
chrX:154545396	154545396	C	A	intronic	.	.	.	.	.	0	2.074e-05
chrX:154545401	154545401	G	T	intronic	.	.	.	.	.	0	7.779e-06
chrX:154545409	154545409	A	G	intronic	.	.	.	.	.	0	5.186e-06
chrX:154545415	154545415	A	G	intronic	.	.	.	.	.	0	2.593e-06
chrX:154545419	154545419	C	G	intronic	.	.	.	.	.	0	2.593e-06
chrX:154545427	154545427	A	C	intronic	.	.	.	.	.	2.548e-05	1.426e-05
chrX:154545432	154545432	A	G	intronic	.	.	.	.	.	0	2.593e-06
chrX:154545438	154545438	A	G	intronic	.	.	.	.	.	0	5.186e-06
chrX:154545442	154545442	G	A	intronic	.	.	.	.	.	0	1.296e-06
chrX:154545457	154545457	C	T	intronic	.	.	.	.	.	0	2.593e-06
chrX:154545458	154545458	C	T	intronic	.	.	.	.	.	0	5.186e-06
chrX:154545459	154545459	C	T	intronic	.	.	.	.	.	0	3.889e-06
chrX:154545462	154545462	G	A	intronic	.	.	.	.	.	0	1.296e-06
chrX:154545465	154545465	G	A	intronic	.	.	.	.	.	0	2.593e-06
chrX:154545471	154545471	C	T	intronic	.	.	.	.	.	0	6.482e-06
chrX:154545472	154545472	T	C	intronic	.	.	.	.	.	0	3.889e-06
chrX:154545480	154545480	C	A	intronic	.	.	.	.	.	0	1.167e-05
chrX:154545483	154545483	T	G	intronic	.	.	.	.	.	0	2.334e-05
chrX:154545493	154545493	G	C	intronic	.	.	.	.	.	0	2.593e-06
chrX:154545494	154545494	C	T	intronic	.	.	.	.	.	0	2.593e-06
chrX:154545499	154545499	C	G	intronic	.	.	.	.	.	0	1.296e-06
chrX:154545511	154545511	G	A	intronic	.	.	.	.	.	0	1.296e-06
chrX:154545512	154545512	C	T	intronic	.	.	.	.	.	2.548e-05	2.593e-05
chrX:154545513	154545513	T	G	intronic	.	.	.	.	.	5.095e-05	3.112e-05
chrX:154545516	154545516	A	C	intronic	.	.	.	.	.	5.095e-05	2.852e-05
chrX:154545522	154545522	C	T	intronic	.	.	.	.	.	5.095e-05	1.167e-05
chrX:154545531	154545531	A	C	intronic	.	.	.	.	.	5.095e-05	3.371e-05
chrX:154545539	154545539	C	T	intronic	.	.	.	.	.	0	1.296e-06
chrX:154545541	154545541	G	T	intronic	.	.	.	.	.	0	6.482e-06
chrX:154545548	154545548	C	A	intronic	.	.	.	.	.	0	3.889e-06
chrX:154545556	154545556	C	T	intronic	.	.	.	.	.	0	1.296e-06
chrX:154545573	154545573	G	A	intronic	.	.	.	.	.	0	6.482e-06
chrX:154545574	154545574	C	T	intronic	.	.	.	.	.	0	6.482e-06
chrX:154545582	154545582	C	T	intronic	.	.	.	.	.	2.548e-05	2.723e-05
chrX:154545584	154545584	C	T	intronic	.	.	.	.	.	0	2.593e-06
chrX:154545587	154545587	C	A	intronic	.	.	.	.	.	0	7.779e-06
chrX:154545591	154545591	T	C	intronic	.	.	.	.	.	0	3.889e-06
chrX:154545593	154545593	G	A	intronic	.	.	.	.	.	0	1.296e-06
chrX:154545594	154545594	G	A	intronic	.	.	.	.	.	0	2.593e-06
chrX:154545597	154545597	G	A	intronic	.	.	.	.	.	2.548e-05	7.779e-06
chrX:154545601	154545601	G	A	intronic	.	.	.	.	.	2.548e-05	1.296e-05
chrX:154545604	154545604	G	A	intronic	.	.	.	.	.	0.002624	0.002352
chrX:154545605	154545605	C	T	intronic	.	.	.	.	.	2.548e-05	1.815e-05
chrX:154545606	154545606	G	A	intronic	.	.	.	.	.	2.548e-05	1.167e-05
chrX:154545608	154545608	G	A	intronic	.	.	.	.	.	0	1.296e-06
chrX:154545609	154545609	C	T	intronic	.	.	.	.	.	2.548e-05	1.167e-05
chrX:154545635	154545635	G	A	intronic	.	.	.	.	.	0	3.889e-06
chrX:154545638	154545638	C	T	intronic	.	.	.	.	.	0	3.889e-06
chrX:154545640	154545640	G	C	intronic	.	.	.	.	.	0	1.296e-06
chrX:154545645	154545645	G	A	intronic	.	.	.	.	.	0	3.889e-06
chrX:154545652	154545652	T	C	intronic	.	.	.	.	.	0	1.296e-06
chrX:154545661	154545661	T	C	intronic	.	.	.	.	.	0	6.482e-06
chrX:154545664	154545664	G	A	intronic	.	.	.	.	.	2.548e-05	3.889e-06
chrX:154545669	154545669	T	C	intronic	.	.	.	.	.	0	1.815e-05
chrX:154545671	154545671	C	T	intronic	.	.	.	.	.	0	2.593e-06
chrX:154545677	154545677	A	G	intronic	.	.	.	.	.	0	2.074e-05
chrX:154545678	154545678	T	C	intronic	.	.	.	.	.	0	3.889e-06
chrX:154545682	154545682	A	G	intronic	.	.	.	.	.	0	2.593e-06
chrX:154545691	154545691	C	T	intronic	.	.	.	.	.	5.095e-05	2.852e-05
chrX:154545696	154545696	G	C	intronic	.	.	.	.	.	0	2.593e-06
chrX:154545697	154545697	T	G	intronic	.	.	.	.	.	0	4.538e-05
chrX:154545701	154545701	G	A	intronic	.	.	.	.	.	0	5.575e-05
chrX:154545707	154545707	T	C	intronic	.	.	.	.	.	0	9.075e-06
chrX:154545710	154545710	C	T	intronic	.	.	.	.	.	0	5.445e-05
chrX:154545718	154545718	T	C	intronic	.	.	.	.	.	2.548e-05	6.482e-06
chrX:154545722	154545722	C	G	intronic	.	.	.	.	.	0	7.779e-06
chrX:154545725	154545725	C	T	intronic	.	.	.	.	.	2.548e-05	1.296e-05
chrX:154545726	154545726	T	C	intronic	.	.	.	.	.	0	6.482e-06
chrX:154545729	154545729	G	T	intronic	.	.	.	.	.	2.548e-05	3.76e-05
chrX:154545731	154545731	G	T	intronic	.	.	.	.	.	2.548e-05	1.556e-05
chrX:154545732	154545732	G	C	intronic	.	.	.	.	.	0	6.482e-06
chrX:154545733	154545733	G	T	intronic	.	.	.	.	.	2.548e-05	9.075e-06
chrX:154545734	154545734	C	T	intronic	.	.	.	.	.	0	7.779e-06
chrX:154545735	154545735	T	C	intronic	.	.	.	.	.	2.548e-05	0
chrX:154545737	154545737	A	G	intronic	.	.	.	.	.	0	2.593e-06
chrX:154545745	154545745	G	A	intronic	.	.	.	.	.	0.0002548	0.0003462
chrX:154545746	154545746	A	G	intronic	.	.	.	.	.	0	9.075e-06
chrX:154545763	154545763	A	T	intronic	.	.	.	.	.	0.000484	0.0006495
chrX:154545767	154545767	C	T	intronic	.	.	.	.	.	0	7.779e-06
chrX:154545771	154545771	G	A	intronic	.	.	.	.	.	0	5.186e-06
chrX:154545772	154545772	T	C	intronic	.	.	.	.	.	0	1.037e-05
chrX:154545781	154545781	G	A	intronic	.	.	.	.	.	7.643e-05	6.871e-05
chrX:154545783	154545783	C	T	intronic	.	.	.	.	.	7.643e-05	1.685e-05
chrX:154545790	154545790	G	A	intronic	.	.	.	.	.	0	1.296e-06
chrX:154545791	154545791	C	T	intronic	.	.	.	.	.	0	1.296e-06
chrX:154545792	154545792	G	A	intronic	.	.	.	.	.	0	6.482e-06
chrX:154545802	154545802	C	T	intronic	.	.	.	.	.	0	6.482e-06
chrX:154545809	154545809	T	C	intronic	.	.	.	.	.	2.548e-05	9.075e-06
chrX:154545812	154545812	G	A	intronic	.	.	.	.	.	0	1.037e-05
chrX:154545813	154545813	C	T	intronic	.	.	.	.	.	2.548e-05	6.482e-06
chrX:154545814	154545814	G	A	intronic	.	.	.	.	.	0	7.779e-06
chrX:154545816	154545816	C	T	intronic	.	.	.	.	.	0.001427	0.001477
chrX:154545827	154545827	C	G	intronic	.	.	.	.	.	0	2.593e-06
chrX:154545828	154545828	T	C	intronic	.	.	.	.	.	0.0007897	0.0005588
chrX:154545835	154545835	C	A	intronic	.	.	.	.	.	0.0003312	0.0002995
chrX:154545836	154545836	C	T	intronic	.	.	.	.	.	0	1.296e-06
chrX:154545854	154545854	A	G	intronic	.	.	.	.	.	0	1.037e-05
chrX:154545856	154545856	A	T	intronic	.	.	.	.	.	0.0003821	0.0006547
chrX:154545857	154545857	G	C	intronic	.	.	.	.	.	7.643e-05	8.557e-05
chrX:154545858	154545858	T	G	intronic	.	.	.	.	.	0.0008152	0.0006716
chrX:154545860	154545860	T	G	intronic	.	.	.	.	.	0.001146	0.001372
chrX:154545862	154545862	G	A	intronic	.	.	.	.	.	0	2.593e-06
chrX:154545866	154545866	G	A	intronic	.	.	.	.	.	0	1.556e-05
chrX:154545868	154545868	G	C	intronic	.	.	.	.	.	0	1.037e-05
chrX:154545870	154545870	A	G	intronic	.	.	.	.	.	2.548e-05	5.186e-06
chrX:154545871	154545871	T	C	intronic	.	.	.	.	.	0	5.186e-06
chrX:154545879	154545879	C	T	intronic	.	.	.	.	.	0	1.296e-06
chrX:154545886	154545886	G	C	intronic	.	.	.	.	.	0	7.779e-06
chrX:154545887	154545887	A	G	intronic	.	.	.	.	.	0	2.723e-05
chrX:154545888	154545888	G	C	intronic	.	.	.	.	.	5.095e-05	3.5e-05
chrX:154545890	154545890	C	T	intronic	.	.	.	.	.	0	5.186e-06
chrX:154545891	154545891	G	A	intronic	.	.	.	.	.	0	5.186e-06
chrX:154545900	154545900	C	T	intronic	.	.	.	.	.	0	2.593e-06
chrX:154545905	154545905	G	A	intronic	.	.	.	.	.	0	3.889e-06
chrX:154545906	154545906	C	T	intronic	.	.	.	.	.	0	1.296e-06
chrX:154545909	154545909	T	C	intronic	.	.	.	.	.	0	1.296e-06
chrX:154545918	154545918	C	A	intronic	.	.	.	.	.	0	1.037e-05
chrX:154545921	154545921	G	A	intronic	.	.	.	.	.	0	6.482e-06
chrX:154545922	154545922	A	G	intronic	.	.	.	.	.	5.095e-05	7.519e-05
chrX:154545945	154545945	C	G	intronic	.	.	.	.	.	0	1.296e-05
chrX:154545950	154545950	G	A	intronic	.	.	.	.	.	0	1.296e-06
chrX:154545958	154545958	G	A	intronic	.	.	.	.	.	5.095e-05	7.779e-06
chrX:154545959	154545959	C	A	intronic	.	.	.	.	.	2.548e-05	9.075e-06
chrX:154545965	154545965	T	A	intronic	.	.	.	.	.	2.548e-05	1.426e-05
chrX:154545966	154545966	T	C	intronic	.	.	.	.	.	0	2.593e-06
chrX:154545967	154545967	A	C	intronic	.	.	.	.	.	0.0001529	0.0001659
chrX:154545972	154545972	G	T	intronic	.	.	.	.	.	0	1.685e-05
chrX:154545977	154545977	G	A	intronic	.	.	.	.	.	0	2.593e-06
chrX:154545980	154545980	G	C	intronic	.	.	.	.	.	0	1.296e-06
chrX:154545982	154545982	G	C	intronic	.	.	.	.	.	0	1.296e-06
chrX:154545983	154545983	G	A	intronic	.	.	.	.	.	2.548e-05	4.667e-05
chrX:154545985	154545985	A	T	intronic	.	.	.	.	.	0	2.593e-06
chrX:154545989	154545989	A	T	intronic	.	.	.	.	.	2.548e-05	5.186e-06
chrX:154545992	154545992	A	T	intronic	.	.	.	.	.	0	5.186e-06
chrX:154545995	154545995	C	T	intronic	.	.	.	.	.	2.548e-05	3.889e-06
chrX:154545999	154545999	T	C	intronic	.	.	.	.	.	0	2.593e-06
chrX:154546010	154546010	A	C	intronic	.	.	.	.	.	0	1.685e-05
chrX:154546013	154546013	A	C	intronic	.	.	.	.	.	7.643e-05	4.278e-05
chrX:154546014	154546014	T	C	intronic	.	.	.	.	.	0.0003057	0.0002152
chrX:154546017	154546017	G	T	intronic	.	.	.	.	.	0	3.112e-05
chrX:154546019	154546019	G	A	intronic	.	.	.	.	.	0	7.779e-06
chrX:154546022	154546022	T	A	intronic	.	.	.	.	.	0	9.075e-06
chrX:154546023	154546023	G	A	intronic	.	.	.	.	.	0	1.556e-05
chrX:154546029	154546029	T	G	intronic	Conflicting_interpretations_of_pathogenicity	.	.	.	.	7.643e-05	0.00014
chrX:154546040	154546040	G	A	exonic	.	nonsynonymous SNV	c.C206T	p.A69V	18.46	0	2.593e-06
chrX:154546050	154546050	T	G	exonic	.	nonsynonymous SNV	c.A196C	p.I66L	14.43	0.0001019	3.76e-05
chrX:154546051	154546051	G	A	exonic	.	synonymous SNV	c.C195T	p.I65I	.	0	2.593e-06
chrX:154546053	154546053	T	C	exonic	.	nonsynonymous SNV	c.A193G	p.I65V	0.514	0	3.889e-06
chrX:154546057	154546057	T	C	exonic	.	nonsynonymous SNV	c.A189G	p.I63M	10.62	0	5.186e-06
chrX:154546061	154546061	T	C	exonic	Pathogenic/Likely_pathogenic	nonsynonymous SNV	c.A185G	p.H62R	14.26	0	1.296e-06
chrX:154546062	154546062	G	A	exonic	Likely_pathogenic	nonsynonymous SNV	c.C184T	p.H62Y	10.87	0	1.296e-06
chrX:154546064	154546064	G	A	exonic	.	nonsynonymous SNV	c.C182T	p.T61I	10.25	0	1.685e-05
chrX:154546069	154546069	C	T	exonic	.	synonymous SNV	c.G177A	p.S59S	.	5.095e-05	5.186e-06
chrX:154546072	154546072	C	A	exonic	.	nonsynonymous SNV	c.G174T	p.Q58H	6.787	0	3.889e-06
chrX:154546076	154546076	T	G	exonic	.	nonsynonymous SNV	c.A170C	p.H57P	10.43	2.548e-05	1.296e-05
chrX:154546080	154546080	A	G	exonic	.	nonsynonymous SNV	c.T166C	p.F56L	14.39	0	5.186e-06
chrX:154546083	154546083	C	T	exonic	.	nonsynonymous SNV	c.G163A	p.A55T	8.15	2.548e-05	3.889e-06
chrX:154546084	154546084	A	T	exonic	Uncertain_significance	nonsynonymous SNV	c.T162A	p.D54E	7.385	0	2.593e-06
chrX:154546087	154546087	G	A	exonic	.	synonymous SNV	c.C159T	p.G53G	.	0	3.889e-06
chrX:154546091	154546091	T	C	exonic	.	nonsynonymous SNV	c.A155G	p.Q52R	11.76	0	1.296e-06
chrX:154546106	154546106	C	T	exonic	.	nonsynonymous SNV	c.G140A	p.R47Q	19.47	2.548e-05	4.538e-05
chrX:154546107	154546107	G	A	exonic	.	nonsynonymous SNV	c.C139T	p.R47W	12.03	0	2.593e-06
chrX:154546113	154546113	T	C	exonic	.	nonsynonymous SNV	c.A133G	p.I45V	11.6	0	7.779e-06
chrX:154546122	154546122	C	G	exonic	.	nonsynonymous SNV	c.G124C	p.V42L	16.18	0	1.296e-06
chrX:154546123	154546123	C	G	exonic	.	nonsynonymous SNV	c.G123C	p.Q41H	14.86	0	1.296e-06
chrX:154546129	154546129	C	G	exonic	.	synonymous SNV	c.G117C	p.R39R	.	0	1.296e-06
chrX:154546130	154546130	C	T	exonic	.	nonsynonymous SNV	c.G116A	p.R39Q	15.55	0	5.186e-06
chrX:154546131	154546131	G	A	exonic	Uncertain_significance	nonsynonymous SNV	c.C115T	p.R39W	13.82	0	2.593e-06
chrX:154546132	154546132	G	C	exonic	.	nonsynonymous SNV	c.C114G	p.S38R	17.21	0	5.186e-06
chrX:154546135	154546135	C	T	exonic	.	synonymous SNV	c.G111A	p.L37L	.	0	2.852e-05
chrX:154546149	154546149	C	T	exonic	Likely_pathogenic	nonsynonymous SNV	c.G97A	p.E33K	16.08	0	3.889e-06
chrX:154546160	154546160	C	T	exonic	.	nonsynonymous SNV	c.G86A	p.S29N	4.122	0	1.296e-06
chrX:154546165	154546165	T	A	splicing	.	.	.	.	14.67	0	1.296e-06
chrX:154546167	154546167	G	C	intronic	.	.	.	.	.	0	3.889e-06
chrX:154546169	154546169	G	A	intronic	.	.	.	.	.	0	1.296e-06
chrX:154546171	154546171	A	G	intronic	.	.	.	.	.	0	5.186e-06
chrX:154546180	154546180	T	C	intronic	.	.	.	.	.	0	2.593e-06
chrX:154546181	154546181	C	T	intronic	.	.	.	.	.	0	2.593e-06
chrX:154546182	154546182	G	A	intronic	.	.	.	.	.	0	1.296e-06
chrX:154546191	154546191	G	A	intronic	.	.	.	.	.	0	1.296e-06
chrX:154546192	154546192	C	T	intronic	.	.	.	.	.	0	1.296e-06
chrX:154546197	154546197	G	A	intronic	.	.	.	.	.	0.0001783	0.000118
chrX:154546202	154546202	G	A	intronic	.	.	.	.	.	0	2.593e-06
chrX:154546203	154546203	G	A	intronic	.	.	.	.	.	0	2.593e-06
chrX:154546207	154546207	G	C	intronic	.	.	.	.	.	0	2.593e-06
chrX:154546210	154546210	T	C	intronic	.	.	.	.	.	0	5.186e-06
chrX:154546212	154546212	G	C	intronic	.	.	.	.	.	0	1.296e-06
chrX:154546215	154546215	A	C	intronic	.	.	.	.	.	0	1.037e-05
chrX:154546217	154546217	G	A	intronic	.	.	.	.	.	0	1.296e-06
chrX:154546220	154546220	A	C	intronic	.	.	.	.	.	0.0001529	5.445e-05
chrX:154546223	154546223	C	G	intronic	.	.	.	.	.	0	5.186e-06
chrX:154546226	154546226	T	C	intronic	.	.	.	.	.	0	1.945e-05
chrX:154546236	154546236	G	A	intronic	.	.	.	.	.	0	1.296e-06
chrX:154546237	154546237	T	A	intronic	.	.	.	.	.	2.548e-05	7.779e-06
chrX:154546238	154546238	T	C	intronic	.	.	.	.	.	0	2.204e-05
chrX:154546240	154546240	C	T	intronic	.	.	.	.	.	0	1.296e-06
chrX:154546241	154546241	T	C	intronic	.	.	.	.	.	0	2.593e-06
chrX:154546243	154546243	T	C	intronic	.	.	.	.	.	0	3.889e-06
chrX:154546247	154546247	G	T	intronic	.	.	.	.	.	0	6.482e-06
chrX:154546252	154546252	A	T	intronic	.	.	.	.	.	5.095e-05	3.889e-06
chrX:154546253	154546253	C	T	intronic	.	.	.	.	.	0	1.037e-05
chrX:154546255	154546255	C	A	intronic	.	.	.	.	.	0	3.889e-06
chrX:154546273	154546273	G	A	intronic	.	.	.	.	.	0	1.296e-06
chrX:154546274	154546274	C	T	intronic	.	.	.	.	.	0	2.593e-06
chrX:154546286	154546286	C	T	intronic	.	.	.	.	.	5.095e-05	6.482e-06
chrX:154546289	154546289	G	C	intronic	.	.	.	.	.	0	3.889e-06
chrX:154546291	154546291	G	A	intronic	.	.	.	.	.	0	1.296e-06
chrX:154546295	154546295	G	A	intronic	.	.	.	.	.	0	3.889e-06
chrX:154546300	154546300	G	C	intronic	.	.	.	.	.	0	7.779e-06
chrX:154546305	154546305	T	C	intronic	.	.	.	.	.	0	6.482e-06
chrX:154546308	154546308	G	A	intronic	.	.	.	.	.	0	1.296e-06
chrX:154546309	154546309	G	A	intronic	.	.	.	.	.	0	3.889e-06
chrX:154546313	154546313	G	C	intronic	.	.	.	.	.	0	6.482e-06
chrX:154546318	154546318	A	T	intronic	.	.	.	.	.	0	1.556e-05
chrX:154546320	154546320	G	T	intronic	.	.	.	.	.	0	1.296e-05
chrX:154546330	154546330	C	A	intronic	.	.	.	.	.	2.548e-05	1.296e-05
chrX:154546352	154546352	A	T	intronic	.	.	.	.	.	2.548e-05	7.779e-06
chrX:154546365	154546365	C	T	intronic	.	.	.	.	.	0	1.296e-06
chrX:154546371	154546371	T	A	intronic	.	.	.	.	.	2.548e-05	1.685e-05
chrX:154546374	154546374	T	C	intronic	.	.	.	.	.	0	7.779e-06
chrX:154546379	154546379	G	A	intronic	.	.	.	.	.	0	2.204e-05
chrX:154546380	154546380	G	A	intronic	.	.	.	.	.	0	2.593e-06
chrX:154546386	154546386	A	G	intronic	.	.	.	.	.	0	1.685e-05
chrX:154546395	154546395	T	C	intronic	.	.	.	.	.	0	1.296e-06
chrX:154546404	154546404	G	C	intronic	.	.	.	.	.	5.095e-05	5.834e-05
chrX:154546407	154546407	T	C	intronic	.	.	.	.	.	0	3.889e-06
chrX:154546410	154546410	G	A	intronic	.	.	.	.	.	0	2.204e-05
chrX:154546413	154546413	T	C	intronic	.	.	.	.	.	2.548e-05	2.593e-06
chrX:154546414	154546414	A	C	intronic	.	.	.	.	.	5.095e-05	1.685e-05
chrX:154546419	154546419	G	A	intronic	.	.	.	.	.	0.0002802	0.0001906
chrX:154546420	154546420	A	G	intronic	.	.	.	.	.	0	2.593e-06
chrX:154546423	154546423	A	G	intronic	.	.	.	.	.	5.095e-05	1.296e-06
chrX:154546425	154546425	A	G	intronic	.	.	.	.	.	0	2.593e-06
chrX:154546429	154546429	T	C	intronic	.	.	.	.	.	0	1.815e-05
chrX:154546435	154546435	C	A	intronic	.	.	.	.	.	0	3.241e-05
chrX:154546438	154546438	G	A	intronic	.	.	.	.	.	0	1.296e-06
chrX:154546443	154546443	C	G	intronic	.	.	.	.	.	0	7.779e-06
chrX:154546445	154546445	G	A	intronic	.	.	.	.	.	0	2.593e-06
chrX:154546455	154546455	C	T	intronic	.	.	.	.	.	0	2.593e-06
chrX:154546463	154546463	G	A	intronic	.	.	.	.	.	0	2.593e-06
chrX:154546468	154546468	G	A	intronic	.	.	.	.	.	0	1.296e-06
chrX:154546471	154546471	C	T	intronic	.	.	.	.	.	0	2.593e-06
chrX:154546472	154546472	T	C	intronic	.	.	.	.	.	0	2.593e-06
chrX:154546473	154546473	G	T	intronic	.	.	.	.	.	2.548e-05	5.186e-06
chrX:154546480	154546480	C	G	intronic	.	.	.	.	.	0	2.593e-06
chrX:154546483	154546483	G	A	intronic	.	.	.	.	.	0	1.296e-06
chrX:154546484	154546484	A	C	intronic	.	.	.	.	.	2.548e-05	2.204e-05
chrX:154546485	154546485	C	G	intronic	.	.	.	.	.	0	5.186e-06
chrX:154546488	154546488	T	A	intronic	.	.	.	.	.	5.095e-05	3.889e-05
chrX:154546496	154546496	C	T	intronic	.	.	.	.	.	0	2.593e-06
chrX:154546497	154546497	C	T	intronic	.	.	.	.	.	0	1.296e-06
chrX:154546508	154546508	G	A	intronic	.	.	.	.	.	2.548e-05	1.037e-05
chrX:154546516	154546516	A	C	intronic	.	.	.	.	.	0	3.76e-05
chrX:154546519	154546519	A	G	intronic	.	.	.	.	.	2.548e-05	7.779e-06
chrX:154546520	154546520	T	C	intronic	.	.	.	.	.	0	6.482e-06
chrX:154546534	154546534	G	A	intronic	.	.	.	.	.	2.548e-05	5.445e-05
chrX:154546539	154546539	T	C	intronic	.	.	.	.	.	0	1.296e-06
chrX:154546542	154546542	T	C	intronic	.	.	.	.	.	0	3.889e-06
chrX:154546546	154546546	G	C	intronic	.	.	.	.	.	0	2.593e-06
chrX:154546547	154546547	A	G	intronic	.	.	.	.	.	0	3.889e-06
chrX:154546565	154546565	A	T	intronic	.	.	.	.	.	0	1.556e-05
chrX:154546567	154546567	C	T	intronic	.	.	.	.	.	0	2.593e-06
chrX:154546570	154546570	T	C	intronic	.	.	.	.	.	0	2.593e-06
chrX:154546573	154546573	C	A	intronic	.	.	.	.	.	0	1.426e-05
chrX:154546576	154546576	T	C	intronic	.	.	.	.	.	2.548e-05	2.593e-06
chrX:154546577	154546577	G	A	intronic	.	.	.	.	.	0	1.296e-06
chrX:154546579	154546579	C	T	intronic	.	.	.	.	.	0	2.593e-06
chrX:154546582	154546582	G	T	intronic	.	.	.	.	.	0	5.186e-06
chrX:154546584	154546584	T	C	intronic	.	.	.	.	.	0	2.593e-06
chrX:154546588	154546588	T	C	intronic	.	.	.	.	.	0	3.889e-06
chrX:154546594	154546594	C	G	intronic	.	.	.	.	.	2.548e-05	7.779e-06
chrX:154546595	154546595	G	A	intronic	.	.	.	.	.	0	6.482e-06
chrX:154546596	154546596	G	C	intronic	.	.	.	.	.	0	1.296e-06
chrX:154546600	154546600	G	C	intronic	.	.	.	.	.	0	1.296e-06
chrX:154546606	154546606	C	T	intronic	.	.	.	.	.	0	2.593e-06
chrX:154546607	154546607	C	T	intronic	.	.	.	.	.	2.548e-05	3.76e-05
chrX:154546613	154546613	G	A	intronic	.	.	.	.	.	0	1.296e-06
chrX:154546616	154546616	C	T	intronic	.	.	.	.	.	0	3.76e-05
chrX:154546628	154546628	G	A	intronic	.	.	.	.	.	0.000535	0.0006327
chrX:154546629	154546629	G	A	intronic	.	.	.	.	.	2.548e-05	3.889e-06
chrX:154546630	154546630	G	A	intronic	.	.	.	.	.	0	1.296e-06
chrX:154546635	154546635	A	G	intronic	.	.	.	.	.	5.095e-05	5.704e-05
chrX:154546640	154546640	A	G	intronic	.	.	.	.	.	0	3.5e-05
chrX:154546644	154546644	G	C	intronic	.	.	.	.	.	0	5.186e-06
chrX:154546645	154546645	G	A	intronic	.	.	.	.	.	0	2.593e-06
chrX:154546646	154546646	T	C	intronic	.	.	.	.	.	2.548e-05	2.593e-06
chrX:154546649	154546649	G	A	intronic	.	.	.	.	.	0	1.296e-06
chrX:154546655	154546655	T	A	intronic	.	.	.	.	.	0	1.296e-06
chrX:154546657	154546657	A	G	intronic	.	.	.	.	.	2.548e-05	1.685e-05
chrX:154546658	154546658	A	G	intronic	.	.	.	.	.	2.548e-05	3.5e-05
chrX:154546673	154546673	C	T	intronic	.	.	.	.	.	7.643e-05	4.408e-05
chrX:154546674	154546674	C	T	intronic	.	.	.	.	.	5.095e-05	2.593e-06
chrX:154546675	154546675	C	T	intronic	.	.	.	.	.	0.0001274	0.0001258
chrX:154546679	154546679	C	G	intronic	.	.	.	.	.	0	2.593e-06
chrX:154546683	154546683	T	C	intronic	.	.	.	.	.	0	2.593e-06
chrX:154546685	154546685	T	C	intronic	.	.	.	.	.	0	7.779e-06
chrX:154546689	154546689	C	T	intronic	.	.	.	.	.	0	1.296e-06
chrX:154546693	154546693	T	A	intronic	.	.	.	.	.	0	5.186e-06
chrX:154546699	154546699	G	A	intronic	.	.	.	.	.	0	1.426e-05
chrX:154546701	154546701	A	C	intronic	.	.	.	.	.	0.0003057	0.0001491
chrX:154546709	154546709	C	T	intronic	.	.	.	.	.	2.548e-05	4.408e-05
chrX:154546721	154546721	T	C	intronic	.	.	.	.	.	0	1.037e-05
chrX:154546737	154546737	A	G	intronic	.	.	.	.	.	0	2.593e-06
chrX:154546738	154546738	G	A	intronic	.	.	.	.	.	0	1.296e-06
chrX:154546750	154546750	A	C	intronic	.	.	.	.	.	7.643e-05	9.075e-05
chrX:154546752	154546752	G	A	intronic	.	.	.	.	.	5.095e-05	6.093e-05
chrX:154546755	154546755	C	T	intronic	.	.	.	.	.	0	2.593e-06
chrX:154546756	154546756	C	G	intronic	.	.	.	.	.	0	1.296e-05
chrX:154546761	154546761	C	A	intronic	.	.	.	.	.	0	6.482e-06
chrX:154546775	154546775	G	A	intronic	.	.	.	.	.	0	9.075e-06
chrX:154546782	154546782	C	G	intronic	Likely_benign	.	.	.	.	0.001936	0.001959
chrX:154546784	154546784	G	C	intronic	.	.	.	.	.	2.548e-05	3.889e-06
chrX:154546785	154546785	T	G	intronic	.	.	.	.	.	0.0009681	0.000914
chrX:154546788	154546788	C	G	splicing	.	.	.	.	13.77	0	3.889e-06
chrX:154546792	154546792	C	A	exonic	.	nonsynonymous SNV	c.G79T	p.A27S	14.23	0	5.186e-06
chrX:154546794	154546794	C	T	exonic	.	nonsynonymous SNV	c.G77A	p.S26N	13.28	2.548e-05	1.296e-06
chrX:154546797	154546797	C	A	exonic	.	nonsynonymous SNV	c.G74T	p.R25L	11.66	0	1.037e-05
chrX:154546798	154546798	G	C	exonic	.	nonsynonymous SNV	c.C73G	p.R25G	11.57	0	3.889e-06
chrX:154546801	154546801	G	T	exonic	.	synonymous SNV	c.C70A	p.R24R	.	0	9.075e-06
chrX:154546805	154546805	T	C	exonic	.	synonymous SNV	c.A66G	p.R22R	.	2.548e-05	4.797e-05
chrX:154546807	154546807	G	A	exonic	.	stopgain	c.C64T	p.R22X	40	0	1.426e-05
chrX:154546809	154546809	C	T	exonic	.	nonsynonymous SNV	c.G62A	p.G21E	15.21	0	5.186e-06
chrX:154546810	154546810	C	T	exonic	.	nonsynonymous SNV	c.G61A	p.G21R	19.49	0	4.408e-05
chrX:154546811	154546811	T	C	exonic	.	synonymous SNV	c.A60G	p.G20G	.	0	2.593e-06
chrX:154546812	154546812	C	A	exonic	.	nonsynonymous SNV	c.G59T	p.G20V	26.3	0	1.167e-05
chrX:154546813	154546813	C	T	exonic	.	nonsynonymous SNV	c.G58A	p.G20R	32	5.095e-05	3.5e-05
chrX:154546816	154546816	G	C	exonic	.	nonsynonymous SNV	c.C55G	p.R19G	26.2	0	3.889e-06
chrX:154546819	154546819	C	A	exonic	.	stopgain	c.G52T	p.E18X	42	0	2.074e-05
chrX:154546820	154546820	G	A	exonic	.	synonymous SNV	c.C51T	p.C17C	.	0	1.296e-06
chrX:154546825	154546825	C	T	exonic	.	nonsynonymous SNV	c.G46A	p.G16S	16.98	0	3.889e-06
chrX:154546828	154546828	G	A	exonic	.	nonsynonymous SNV	c.C43T	p.R15W	18.87	0	1.296e-05
chrX:154546829	154546829	A	C	exonic	.	synonymous SNV	c.T42G	p.L14L	.	0.0004076	0.0003475
chrX:154546831	154546831	G	A	exonic	.	nonsynonymous SNV	c.C40T	p.L14F	23.1	0	2.593e-06
chrX:154546832	154546832	T	G	exonic	.	synonymous SNV	c.A39C	p.T13T	.	0.0002802	0.0003112
chrX:154546833	154546833	G	A	exonic	.	nonsynonymous SNV	c.C38T	p.T13I	16.72	0	1.296e-06
chrX:154546835	154546835	A	G	exonic	.	synonymous SNV	c.T36C	p.R12R	.	2.548e-05	1.296e-06
chrX:154546836	154546836	C	G	exonic	.	nonsynonymous SNV	c.G35C	p.R12P	20.2	0	1.296e-06
chrX:154546840	154546840	C	T	exonic	.	nonsynonymous SNV	c.G31A	p.G11S	20.6	0	6.482e-06
chrX:154546841	154546841	G	A	exonic	.	synonymous SNV	c.C30T	p.N10N	.	0	2.593e-06
chrX:154546843	154546843	T	G	exonic	.	nonsynonymous SNV	c.A28C	p.N10H	21.3	0.001681	0.001846
chrX:154546852	154546852	C	A	exonic	.	nonsynonymous SNV	c.G19T	p.A7S	22.1	5.095e-05	1.685e-05
chrX:154546853	154546853	T	C	exonic	.	synonymous SNV	c.A18G	p.S6S	.	5.095e-05	1.296e-06
chrX:154546856	154546856	G	A	exonic	.	synonymous SNV	c.C15T	p.G5G	.	0	1.296e-06
chrX:154546858	154546858	C	G	exonic	.	nonsynonymous SNV	c.G13C	p.G5R	14.8	0	5.186e-06
chrX:154546865	154546865	G	A	exonic	.	synonymous SNV	c.C6T	p.G2G	.	0	2.593e-06
chrX:154546866	154546866	C	T	exonic	.	nonsynonymous SNV	c.G5A	p.G2D	13.14	0.0001019	6.871e-05
chrX:154547024	154547024	A	C	intronic	.	.	.	.	.	0.0006369	0.0004991
chrX:154547025	154547025	C	T	intronic	.	.	.	.	.	0	2.593e-06
chrX:154547028	154547028	G	A	intronic	.	.	.	.	.	0	1.167e-05
chrX:154547030	154547030	G	A	intronic	.	.	.	.	.	0	1.296e-06
chrX:154547032	154547032	T	C	intronic	.	.	.	.	.	0	3.889e-06
chrX:154547034	154547034	G	A	intronic	.	.	.	.	.	0	2.593e-06
chrX:154547035	154547035	A	G	intronic	.	.	.	.	.	0	6.482e-06
chrX:154547039	154547039	C	T	intronic	.	.	.	.	.	0	1.037e-05
chrX:154547041	154547041	G	A	intronic	.	.	.	.	.	0	9.075e-06
chrX:154547043	154547043	C	T	intronic	.	.	.	.	.	0	1.296e-06
chrX:154547044	154547044	C	T	intronic	.	.	.	.	.	0	1.296e-06
chrX:154547049	154547049	G	A	intronic	.	.	.	.	.	0	1.296e-06
chrX:154547051	154547051	T	C	intronic	.	.	.	.	.	0	1.296e-06
chrX:154547052	154547052	G	A	intronic	.	.	.	.	.	0	2.593e-06
chrX:154547060	154547060	T	C	intronic	.	.	.	.	.	0.0001274	0.0001258
chrX:154547067	154547067	T	C	intronic	.	.	.	.	.	0	1.296e-06
chrX:154547068	154547068	G	T	intronic	.	.	.	.	.	0	1.426e-05
chrX:154547070	154547070	C	A	intronic	.	.	.	.	.	2.548e-05	1.296e-06
chrX:154547079	154547079	G	C	intronic	.	.	.	.	.	7.643e-05	7.779e-06
chrX:154547090	154547090	T	A	intronic	.	.	.	.	.	2.548e-05	1.685e-05
chrX:154547092	154547092	C	T	intronic	.	.	.	.	.	0	1.296e-06
chrX:154547096	154547096	G	A	intronic	.	.	.	.	.	7.643e-05	1.296e-05
chrX:154547099	154547099	C	G	intronic	.	.	.	.	.	0	3.889e-06
chrX:154547103	154547103	G	A	intronic	.	.	.	.	.	0	1.296e-06
chrX:154547106	154547106	G	A	intronic	.	.	.	.	.	0	3.889e-06
chrX:154547107	154547107	C	G	intronic	.	.	.	.	.	0	1.037e-05
chrX:154547108	154547108	A	T	intronic	.	.	.	.	.	2.548e-05	7.779e-06
chrX:154547110	154547110	C	T	intronic	.	.	.	.	.	0	1.296e-06
chrX:154547111	154547111	T	G	intronic	.	.	.	.	.	0.0001274	0.0001426
chrX:154547114	154547114	G	A	intronic	.	.	.	.	.	0	5.186e-06
chrX:154547115	154547115	C	T	intronic	.	.	.	.	.	0	1.167e-05
chrX:154547120	154547120	T	C	intronic	.	.	.	.	.	0	3.889e-06
chrX:154547145	154547145	C	T	intronic	.	.	.	.	.	0	6.482e-06
chrX:154547146	154547146	G	A	intronic	.	.	.	.	.	0	2.334e-05
chrX:154547149	154547149	C	G	intronic	.	.	.	.	.	2.548e-05	3.889e-06
chrX:154547156	154547156	C	T	intronic	.	.	.	.	.	0	3.889e-06
chrX:154547157	154547157	T	C	intronic	.	.	.	.	.	0	7.779e-06
chrX:154547160	154547160	T	C	intronic	.	.	.	.	.	0	7.779e-06
chrX:154547163	154547163	C	G	intronic	.	.	.	.	.	5.095e-05	2.852e-05
chrX:154547167	154547167	T	C	intronic	.	.	.	.	.	0	6.482e-06
chrX:154547179	154547179	C	A	intronic	.	.	.	.	.	0	9.075e-06
chrX:154547182	154547182	C	G	intronic	.	.	.	.	.	0	3.889e-06
chrX:154547185	154547185	C	G	intronic	.	.	.	.	.	0	3.63e-05
chrX:154547189	154547189	C	T	intronic	.	.	.	.	.	0	2.593e-06
chrX:154547190	154547190	T	G	intronic	.	.	.	.	.	0.0002038	0.0001854
chrX:154547192	154547192	G	C	intronic	.	.	.	.	.	0	1.296e-06
chrX:154547193	154547193	C	A	intronic	.	.	.	.	.	0	5.186e-06
chrX:154547194	154547194	G	T	intronic	.	.	.	.	.	0	3.889e-06
chrX:154547196	154547196	G	A	intronic	.	.	.	.	.	0	1.296e-06
chrX:154547201	154547201	C	T	intronic	.	.	.	.	.	0	1.167e-05
chrX:154547203	154547203	G	A	intronic	.	.	.	.	.	2.548e-05	5.056e-05
chrX:154547208	154547208	C	A	intronic	.	.	.	.	.	2.548e-05	1.815e-05
chrX:154547212	154547212	A	G	intronic	.	.	.	.	.	0	3.889e-06
chrX:154547214	154547214	T	G	intronic	.	.	.	.	.	0.002191	0.002227
chrX:154547220	154547220	C	A	intronic	.	.	.	.	.	0	6.482e-06
chrX:154547225	154547225	G	T	intronic	.	.	.	.	.	0	2.593e-06
chrX:154547231	154547231	C	A	intronic	.	.	.	.	.	0	3.889e-06
chrX:154547238	154547238	T	C	intronic	.	.	.	.	.	0	1.037e-05
chrX:154547240	154547240	C	A	intronic	.	.	.	.	.	0	3.889e-06
chrX:154547243	154547243	T	C	intronic	.	.	.	.	.	0	1.296e-05
chrX:154547246	154547246	G	A	intronic	.	.	.	.	.	0	1.296e-06
chrX:154547248	154547248	T	A	intronic	.	.	.	.	.	0	1.296e-05
chrX:154547253	154547253	C	T	intronic	.	.	.	.	.	5.095e-05	1.167e-05
chrX:154547255	154547255	C	A	intronic	.	.	.	.	.	2.548e-05	1.296e-06
chrX:154547265	154547265	G	C	intronic	.	.	.	.	.	0	5.186e-06
chrX:154547266	154547266	C	T	intronic	.	.	.	.	.	7.643e-05	5.704e-05
chrX:154547274	154547274	T	C	intronic	.	.	.	.	.	0	1.296e-06
chrX:154547275	154547275	C	G	intronic	.	.	.	.	.	0	2.593e-06
chrX:154547281	154547281	C	A	intronic	.	.	.	.	.	0	2.593e-05
chrX:154547282	154547282	G	A	intronic	.	.	.	.	.	0.0001274	8.946e-05
chrX:154547287	154547287	T	G	intronic	.	.	.	.	.	5.095e-05	9.205e-05
chrX:154547289	154547289	C	T	intronic	.	.	.	.	.	5.095e-05	7.519e-05
chrX:154547290	154547290	C	T	intronic	.	.	.	.	.	0	1.296e-06
chrX:154547305	154547305	C	T	intronic	.	.	.	.	.	0	1.167e-05
chrX:154547307	154547307	G	A	intronic	.	.	.	.	.	2.548e-05	2.723e-05
chrX:154547310	154547310	C	G	intronic	.	.	.	.	.	0	2.593e-06
chrX:154547314	154547314	G	A	intronic	.	.	.	.	.	0	3.889e-06
chrX:154547315	154547315	G	A	intronic	.	.	.	.	.	0	3.889e-06
chrX:154547317	154547317	C	G	intronic	.	.	.	.	.	0	1.296e-06
chrX:154547319	154547319	A	G	intronic	.	.	.	.	.	0	2.593e-06
chrX:154547321	154547321	C	G	intronic	.	.	.	.	.	0	2.593e-06
chrX:154547323	154547323	G	A	intronic	.	.	.	.	.	0	2.593e-06
chrX:154547330	154547330	T	G	intronic	.	.	.	.	.	0.0009681	0.0008712
chrX:154547345	154547345	T	C	intronic	.	.	.	.	.	0.0002802	0.0002567
chrX:154547355	154547355	C	T	intronic	.	.	.	.	.	0	2.463e-05
chrX:154547357	154547357	C	G	intronic	.	.	.	.	.	7.643e-05	0.0001206
chrX:154547360	154547360	G	T	intronic	.	.	.	.	.	0	5.186e-06
chrX:154547361	154547361	A	T	intronic	.	.	.	.	.	0	5.186e-06
chrX:154547367	154547367	C	T	intronic	.	.	.	.	.	0	2.593e-06
chrX:154547370	154547370	G	A	intronic	.	.	.	.	.	0	1.296e-06
chrX:154547375	154547375	C	T	intronic	.	.	.	.	.	0	1.296e-06
chrX:154547384	154547384	C	T	intronic	.	.	.	.	.	0	1.296e-06
chrX:154547385	154547385	C	A	intronic	.	.	.	.	.	0	1.037e-05
chrX:154547386	154547386	G	A	intronic	.	.	.	.	.	0	1.296e-05
chrX:154547389	154547389	G	A	intronic	.	.	.	.	.	0	2.593e-06
chrX:154547391	154547391	T	C	intronic	.	.	.	.	.	0	1.296e-06
chrX:154547395	154547395	C	T	intronic	.	.	.	.	.	0	5.186e-06
chrX:154547396	154547396	G	A	intronic	.	.	.	.	.	0	6.482e-06
chrX:154547398	154547398	C	G	intronic	.	.	.	.	.	0	6.482e-06
chrX:154547408	154547408	G	A	intronic	.	.	.	.	.	0	6.482e-06
chrX:154547412	154547412	C	G	intronic	.	.	.	.	.	2.548e-05	4.667e-05
chrX:154547413	154547413	G	A	intronic	.	.	.	.	.	0	1.296e-06
chrX:154547417	154547417	G	A	intronic	.	.	.	.	.	0.0001529	0.0001258
chrX:154547419	154547419	G	A	intronic	.	.	.	.	.	2.548e-05	1.167e-05
chrX:154547422	154547422	T	A	intronic	.	.	.	.	.	0	9.075e-06
chrX:154547426	154547426	G	A	intronic	.	.	.	.	.	0	2.593e-06
chrX:154547429	154547429	G	A	intronic	.	.	.	.	.	0	3.889e-06
chrX:154547435	154547435	G	A	intronic	.	.	.	.	.	0	2.593e-06
chrX:154547442	154547442	A	T	intronic	.	.	.	.	.	0	2.593e-06
chrX:154547450	154547450	C	T	intronic	.	.	.	.	.	0	5.186e-06
chrX:154547451	154547451	G	A	intronic	.	.	.	.	.	2.548e-05	1.296e-06
chrX:154547454	154547454	G	C	.	.	.	.	.	.	0	5.186e-06
chrX:154547481	154547481	G	C	.	.	.	.	.	.	2.548e-05	1.296e-06
chrX:154547482	154547482	C	T	.	.	.	.	.	.	5.095e-05	4.408e-05
chrX:154547483	154547483	C	T	.	.	.	.	.	.	0	1.296e-06
chrX:154547484	154547484	T	G	.	.	.	.	.	.	0	6.482e-06
chrX:154517865	154517865	TC	T	intergenic	.	.	.	.	.	0.0004331	0.0003228
chrX:154517880	154517880	CG	C	intergenic	.	.	.	.	.	2.548e-05	2.593e-06
chrX:154518052	154518052	GTCTGTCA	G	.	.	.	.	.	.	0	5.186e-06
chrX:154518220	154518220	AC	A	.	.	.	.	.	.	0	3.889e-06
chrX:154518249	154518249	AGACG	A	.	.	.	.	.	.	0	6.482e-06
chrX:154518254	154518254	GA	G	.	.	.	.	.	.	0	5.186e-06
chrX:154518310	154518310	TG	T	intergenic	.	.	.	.	.	0	1.296e-06
chrX:154518504	154518504	TATACAGAGAGG	T	.	.	.	.	.	.	0	7.779e-06
chrX:154518536	154518536	ATATATT	A	.	.	.	.	.	.	0	1.296e-06
chrX:154518560	154518560	ATTGGGG	A	.	.	.	.	.	.	0	1.296e-06
chrX:154518576	154518576	TATAAC	T	intergenic	.	.	.	.	.	5.095e-05	1.426e-05
chrX:154518667	154518667	CTT	C	.	.	.	.	.	.	5.095e-05	7.779e-06
chrX:154518698	154518698	TTTTTTC	T	intergenic	.	.	.	.	.	0.0001019	2.074e-05
chrX:154518713	154518713	CAG	C	.	.	.	.	.	.	2.548e-05	1.685e-05
chrX:154519008	154519008	CATATA	C	.	.	.	.	.	.	5.095e-05	0
chrX:154519063	154519063	TTC	T	.	.	.	.	.	.	0	7.779e-06
chrX:154519068	154519068	TTTCTC	T	intergenic	.	.	.	.	.	2.548e-05	5.186e-06
chrX:154519114	154519114	ACT	A	.	.	.	.	.	.	0	1.037e-05
chrX:154519324	154519324	TC	T	.	.	.	.	.	.	0	5.186e-06
chrX:154519385	154519385	TCA	T	.	.	.	.	.	.	0	3.889e-06
chrX:154519462	154519462	AG	A	.	.	.	.	.	.	0	9.075e-06
chrX:154519759	154519759	CT	C	.	.	.	.	.	.	0.000179	0.0001836
chrX:154519890	154519890	GC	G	.	.	.	.	.	.	7.646e-05	3.502e-05
chrX:154519977	154519977	CAAAT	C	.	.	.	.	.	.	5.095e-05	7.26e-05
chrX:154520038	154520038	GGGGTGATAAAA	G	intergenic	.	.	.	.	.	0	5.186e-06
chrX:154520096	154520096	AT	A	.	.	.	.	.	.	0	6.482e-06
chrX:154520124	154520124	GGA	G	intergenic	.	.	.	.	.	0	3.889e-06
chrX:154520350	154520350	CACCTGCCTCG	C	.	.	.	.	.	.	0	2.593e-06
chrX:154520533	154520533	AAG	A	.	.	.	.	.	.	0	2.593e-06
chrX:154520559	154520559	GC	G	.	.	.	.	.	.	5.095e-05	5.186e-05
chrX:154521241	154521241	AC	A	intergenic	.	.	.	.	.	0	2.593e-06
chrX:154521242	154521242	CT	C	intergenic	.	.	.	.	.	2.548e-05	2.593e-06
chrX:154521265	154521265	ATGT	A	.	.	.	.	.	.	2.548e-05	0.000118
chrX:154521285	154521285	TG	T	.	.	.	.	.	.	0	1.297e-06
chrX:154521292	154521292	GCCACTTTGACCCAA	G	intergenic	.	.	.	.	.	0	3.89e-06
chrX:154521307	154521307	CCACTTTGATCCAAT	C	intergenic	.	.	.	.	.	0	9.076e-06
chrX:154521338	154521338	CAT	C	intergenic	.	.	.	.	.	0.0001274	0.0002969
chrX:154521362	154521362	TAA	T	.	.	.	.	.	.	0	3.89e-06
chrX:154521387	154521387	AC	A	.	.	.	.	.	.	0	2.593e-06
chrX:154521463	154521463	AG	A	.	.	.	.	.	.	0	7.779e-06
chrX:154521470	154521470	CA	C	intergenic	.	.	.	.	.	0	7.779e-06
chrX:154521480	154521480	CGGAAAGCCGCAGGGACCTCTGCCCT	C	intergenic	.	.	.	.	.	0	2.593e-06
chrX:154521533	154521533	TC	T	.	.	.	.	.	.	2.548e-05	1.685e-05
chrX:154521617	154521617	GC	G	intergenic	.	.	.	.	.	0	3.889e-06
chrX:154521632	154521632	TAA	T	.	.	.	.	.	.	0	1.296e-06
chrX:154521640	154521640	GA	G	intergenic	.	.	.	.	.	0	1.296e-06
chrX:154521644	154521644	GCC	G	intergenic	.	.	.	.	.	2.548e-05	1.167e-05
chrX:154521664	1545216640	AG	A	.	.	.	.	.	.	0	1.296e-06
chrX:154521691	154521691	CT	C	.	.	.	.	.	.	0	3.889e-06
chrX:154521807	154521807	ATTC	A	.	.	.	.	.	.	0	1.297e-06
chrX:154521832	154521832	GGCGGA	G	.	.	.	.	.	.	2.548e-05	7.779e-06
chrX:154521844	154521844	CAT	C	.	.	.	.	.	.	5.096e-05	7.261e-05
chrX:154521846	154521846	TA	T	.	.	.	.	.	.	7.643e-05	3.241e-05
chrX:154521876	154521876	AG	A	intergenic	.	.	.	.	.	0.007617	0.007778
chrX:154521889	154521889	GA	G	.	.	.	.	.	.	0	1.167e-05
chrX:154521894	1545218940	TA	T	.	.	.	.	.	.	0	2.593e-06
chrX:154521922	1545219220	GT	G	.	.	.	.	.	.	0	2.593e-06
chrX:154521934	154521934	CCTT	C	intergenic	.	.	.	.	.	0	1.296e-06
chrX:154521940	154521940	CCTT	C	intergenic	.	.	.	.	.	0	1.815e-05
chrX:154521972	154521972	CT	C	.	.	.	.	.	.	0.0001274	8.687e-05
chrX:154521997	154521997	TAATC	T	.	.	.	.	.	.	0.0001274	6.871e-05
chrX:154522014	154522014	GGGAACTC	G	intergenic	.	.	.	.	.	0	1.297e-06
chrX:154522023	154522023	GA	G	.	.	.	.	.	.	2.548e-05	5.575e-05
chrX:154522077	154522077	GT	G	.	.	.	.	.	.	0	5.186e-06
chrX:154522111	154522111	TTTCTC	T	.	.	.	.	.	.	0	1.297e-06
chrX:154522181	154522181	AG	A	.	.	.	.	.	.	0	1.297e-06
chrX:154522217	1545222170	CGAGACCAGCCTGGCCAA	C	.	.	.	.	.	.	0	1.945e-05
chrX:154522261	154522261	AC	A	intergenic	.	.	.	.	.	2.548e-05	5.186e-06
chrX:154522469	154522469	CT	C	intergenic	.	.	.	.	.	2.548e-05	8.168e-05
chrX:154522584	154522584	TGCACCTTGTTC	T	intergenic	.	.	.	.	.	0	1.297e-06
chrX:154522796	154522796	CCTTTT	C	.	.	.	.	.	.	5.095e-05	1.037e-05
chrX:154522970	154522970	GA	G	intergenic	.	.	.	.	.	0	1.297e-06
chrX:154522987	154522987	AAT	A	.	.	.	.	.	.	0	2.593e-06
chrX:154523137	154523137	CG	C	.	.	.	.	.	.	0	5.186e-06
chrX:154523194	154523194	GCCA	G	intergenic	.	.	.	.	.	0	3.89e-06
chrX:154523315	154523315	GAT	G	intergenic	.	.	.	.	.	0	1.167e-05
chrX:154523348	154523348	CT	C	.	.	.	.	.	.	0	1.297e-06
chrX:154523425	154523425	AC	A	.	.	.	.	.	.	7.643e-05	6.353e-05
chrX:154523487	154523487	CTG	C	.	.	.	.	.	.	0	1.297e-06
chrX:154523508	154523508	AAGAT	A	.	.	.	.	.	.	0	3.89e-06
chrX:154523514	154523514	GA	G	.	.	.	.	.	.	0	1.815e-05
chrX:154523613	154523613	CAA	C	.	.	.	.	.	.	0	1.297e-06
chrX:154523802	154523802	ACCGT	A	.	.	.	.	.	.	0	5.186e-06
chrX:154523854	154523854	CCT	C	intergenic	.	.	.	.	.	0	3.889e-06
chrX:154523883	154523883	CAGAA	C	.	.	.	.	.	.	0	2.593e-06
chrX:154524119	154524119	GAGGGCGGATCACCTGAGGTCAA	G	.	.	.	.	.	.	0	1.296e-06
chrX:154524179	154524179	GTC	G	.	.	.	.	.	.	0	1.296e-05
chrX:154524229	154524229	AT	A	.	.	.	.	.	.	2.548e-05	9.075e-06
chrX:154524249	154524249	TG	T	intergenic	.	.	.	.	.	0	3.889e-06
chrX:154524304	154524304	GT	G	.	.	.	.	.	.	0.0004076	0.0003747
chrX:154524313	154524313	GCAC	G	.	.	.	.	.	.	0	2.593e-06
chrX:154524317	154524317	TC	T	.	.	.	.	.	.	0.0001274	0.0001102
chrX:154524335	154524335	GT	G	.	.	.	.	.	.	0	6.483e-06
chrX:154524431	154524431	ATAAGT	A	intergenic	.	.	.	.	.	0	3.889e-06
chrX:154524478	154524478	TG	T	.	.	.	.	.	.	0	6.482e-06
chrX:154524543	154524543	GC	G	.	.	.	.	.	.	0	2.593e-06
chrX:154524575	1545245750	TA	T	.	.	.	.	.	.	0.0003057	0.0003682
chrX:154524684	154524684	CG	C	intergenic	.	.	.	.	.	0	1.296e-06
chrX:154524869	154524869	AGACAAGACT	A	.	.	.	.	.	.	5.095e-05	1.685e-05
chrX:154524900	154524900	AAAG	A	intergenic	.	.	.	.	.	0	2.074e-05
chrX:154524918	154524918	ATGTGCGTAGGTTATATGC	A	.	.	.	.	.	.	0	2.593e-06
chrX:154524953	154524953	AGGGACTTGAGCATCTGTGGATTTTGATACCCCTGGGGGTCCT	A	intergenic	.	.	.	.	.	0	2.593e-06
chrX:154525001	154525001	CAATCCCCGTGGATACCAAGGG	C	.	.	.	.	.	.	0	2.852e-05
chrX:154525181	154525181	ATCTAGTAC	A	.	.	.	.	.	.	0	3.889e-06
chrX:154525231	154525231	ATGT	A	.	.	.	.	.	.	0	1.556e-05
chrX:154525269	154525269	CCAT	C	intergenic	.	.	.	.	.	0	2.593e-06
chrX:154525279	154525279	TGAAA	T	.	.	.	.	.	.	0	2.593e-06
chrX:154525284	154525284	GA	G	intergenic	.	.	.	.	.	2.548e-05	1.167e-05
chrX:154525349	154525349	AG	A	.	.	.	.	.	.	0	5.186e-06
chrX:154525484	154525484	TC	T	.	.	.	.	.	.	0	1.296e-06
chrX:154525643	154525643	CTTCTGT	C	intergenic	.	.	.	.	.	0	1.945e-05
chrX:154525693	154525693	CT	C	.	.	.	.	.	.	0	3.889e-06
chrX:154525724	154525724	TC	T	.	.	.	.	.	.	0	1.296e-06
chrX:154525804	154525804	GT	G	.	.	.	.	.	.	0.0001019	1.296e-06
chrX:154525973	154525973	CT	C	intergenic	.	.	.	.	.	0	1.296e-06
chrX:154526002	154526002	CG	C	.	.	.	.	.	.	5.095e-05	1.945e-05
chrX:154526004	154526004	TCAC	T	.	.	.	.	.	.	0	9.075e-06
chrX:154526042	154526042	TG	T	.	.	.	.	.	.	0	5.186e-06
chrX:154526058	154526058	TG	T	.	.	.	.	.	.	0	1.296e-06
chrX:154526086	154526086	TCAAG	T	.	.	.	.	.	.	0	2.074e-05
chrX:154526167	154526167	CTTA	C	.	.	.	.	.	.	0	7.779e-06
chrX:154526198	154526198	GTTATT	G	.	.	.	.	.	.	0	2.593e-06
chrX:154526261	154526261	ATTGT	A	intergenic	.	.	.	.	.	5.095e-05	1.815e-05
chrX:154526383	154526383	TTC	T	.	.	.	.	.	.	0	6.482e-06
chrX:154526415	154526415	GGAACT	G	.	.	.	.	.	.	0	3.889e-06
chrX:154526432	154526432	AC	A	.	.	.	.	.	.	2.548e-05	2.593e-06
chrX:154526531	154526531	AACCCTGGGAATTTGC	A	intergenic	.	.	.	.	.	0	1.296e-06
chrX:154526575	154526575	CCT	C	.	.	.	.	.	.	0	2.593e-06
chrX:154526598	154526598	AGTTG	A	.	.	.	.	.	.	0	2.593e-06
chrX:154526737	154526737	AATGTGT	A	.	.	.	.	.	.	0	2.593e-06
chrX:154526754	154526754	GTGTGTGTGTATGAGTGTGTGTGTGTA	G	.	.	.	.	.	.	0	1.167e-05
chrX:154526981	154526981	TG	T	.	.	.	.	.	.	5.095e-05	2.593e-05
chrX:154527038	154527038	CTG	C	.	.	.	.	.	.	0	3.889e-06
chrX:154527049	154527049	CAT	C	.	.	.	.	.	.	0	3.889e-06
chrX:154527051	154527051	TAG	T	.	.	.	.	.	.	0	1.296e-06
chrX:154527058	154527058	TCA	T	.	.	.	.	.	.	0	1.296e-06
chrX:154527106	154527106	AAAGCTTCCTCG	A	.	.	.	.	.	.	2.548e-05	1.556e-05
chrX:154527135	154527135	CG	C	.	.	.	.	.	.	0	2.593e-06
chrX:154527195	154527195	GTCTGGGTGTCGTCC	G	.	.	.	.	.	.	5.095e-05	1.685e-05
chrX:154527305	154527305	AG	A	.	.	.	.	.	.	0	6.482e-06
chrX:154527310	154527310	AGT	A	.	.	.	.	.	.	5.095e-05	3.76e-05
chrX:154527349	154527349	GC	G	intergenic	.	.	.	.	.	5.095e-05	0.0001556
chrX:154527515	154527515	GGA	G	.	.	.	.	.	.	5.095e-05	0.0001232
chrX:154527534	154527534	CT	C	.	.	.	.	.	.	0	2.593e-06
chrX:154527585	154527585	GTGA	G	intergenic	.	.	.	.	.	0.0003057	0.0002373
chrX:154527753	154527753	TCAGGGGTCCGG	T	.	.	.	.	.	.	0	1.296e-05
chrX:154527765	154527765	CA	C	.	.	.	.	.	.	0	5.186e-06
chrX:154527814	154527814	TGA	T	intergenic	.	.	.	.	.	0	1.296e-06
chrX:154527882	154527882	TG	T	.	.	.	.	.	.	0.000535	0.0004317
chrX:154528019	154528019	CTG	C	intergenic	.	.	.	.	.	0	1.296e-06
chrX:154528121	154528121	GC	G	intergenic	.	.	.	.	.	0	3.892e-06
chrX:154528161	154528161	AGTCT	A	.	.	.	.	.	.	0	2.464e-05
chrX:154528192	154528192	GAAAAAAAGA	G	.	.	.	.	.	.	0.0003824	0.0002438
chrX:154528281	154528281	GATCACGGGGTCAAGAGATAGAGA	G	.	.	.	.	.	.	2.548e-05	7.779e-06
chrX:154528346	154528346	TAC	T	.	.	.	.	.	.	5.095e-05	3.112e-05
chrX:154528408	154528408	CAGG	C	.	.	.	.	.	.	2.548e-05	2.593e-06
chrX:154528497	154528497	AAG	A	.	.	.	.	.	.	5.096e-05	4.019e-05
chrX:154528503	154528503	CTG	C	.	.	.	.	.	.	7.644e-05	3.241e-05
chrX:154528618	154528618	GCGGATCA	G	.	.	.	.	.	.	0	4.019e-05
chrX:154528626	154528626	CG	C	intergenic	.	.	.	.	.	0	2.593e-06
chrX:154528697	154528697	TG	T	intergenic	.	.	.	.	.	0	5.186e-06
chrX:154528740	154528740	CAGA	C	.	.	.	.	.	.	0	1.167e-05
chrX:154528796	154528796	CTGCACTCCAGCCTGAG	C	.	.	.	.	.	.	0	2.593e-06
chrX:154528825	154528825	ACT	A	intergenic	.	.	.	.	.	2.548e-05	3.371e-05
chrX:154528832	154528832	CTCAAAAAACAAAAACAAAAACAAACAAAAAACCCG	C	.	.	.	.	.	.	0	3.89e-06
chrX:154528876	154528876	CG	C	intergenic	.	.	.	.	.	0	3.89e-06
chrX:154528920	154528920	GGCC	G	.	.	.	.	.	.	2.548e-05	1.556e-05
chrX:154528923	154528923	CG	C	.	.	.	.	.	.	0	2.593e-06
chrX:154529053	154529053	TGA	T	intergenic	.	.	.	.	.	0	3.89e-06
chrX:154529187	154529187	AAAAAAG	A	.	.	.	.	.	.	0.000153	0.0001207
chrX:154529216	154529216	GTGGCTCACGCCTGTAGACCCAGCTACTCAGGAGGCTGAGGTAGGAGGA	G	.	.	.	.	.	.	0	2.334e-05
chrX:154529274	154529274	CTGGGAGG	C	intergenic	.	.	.	.	.	0	2.593e-06
chrX:154529330	154529330	AAC	A	.	.	.	.	.	.	0	6.483e-06
chrX:154529332	154529332	CAG	C	.	.	.	.	.	.	2.548e-05	1.297e-05
chrX:154529456	1545294560	AG	A	.	.	.	.	.	.	2.548e-05	7.779e-06
chrX:154529470	154529470	CTGAG	C	intergenic	.	.	.	.	.	7.643e-05	1.685e-05
chrX:154529565	154529565	TG	T	.	.	.	.	.	.	2.548e-05	1.426e-05
chrX:154529590	154529590	GTGT	G	intergenic	.	.	.	.	.	0.002726	0.002638
chrX:154529676	154529676	TTC	T	.	.	.	.	.	.	0	1.296e-06
chrX:154529711	154529711	TG	T	.	.	.	.	.	.	2.548e-05	3.889e-06
chrX:154529810	154529810	AAGCGAT	A	intergenic	.	.	.	.	.	0	1.296e-06
chrX:154529860	154529860	GCCA	G	intergenic	.	.	.	.	.	0	1.037e-05
chrX:154529897	154529897	AG	A	.	.	.	.	.	.	0	5.186e-06
chrX:154529900	154529900	GA	G	intergenic	.	.	.	.	.	0	3.889e-06
chrX:154529902	1545299020	CAT	C	.	.	.	.	.	.	2.548e-05	1.296e-06
chrX:154529939	154529939	TC	T	.	.	.	.	.	.	0	3.889e-06
chrX:154529951	154529951	TG	T	.	.	.	.	.	.	0	2.593e-06
chrX:154529981	154529981	TGAG	T	.	.	.	.	.	.	0	2.593e-06
chrX:154530001	154530001	AC	A	.	.	.	.	.	.	0.0001019	3.371e-05
chrX:154530012	154530012	CCTTA	C	.	.	.	.	.	.	0	1.296e-06
chrX:154530161	154530161	CCT	C	.	.	.	.	.	.	0	3.889e-06
chrX:154530192	154530192	GCA	G	intergenic	.	.	.	.	.	0	3.889e-06
chrX:154530366	154530366	CCT	C	.	.	.	.	.	.	0	1.296e-06
chrX:154530604	154530604	CT	C	.	.	.	.	.	.	0	3.889e-06
chrX:154530688	154530688	CG	C	downstream	.	.	.	.	.	0	3.889e-06
chrX:154530741	154530741	TAGG	T	downstream	.	.	.	.	.	0	2.593e-06
chrX:154530778	154530778	AG	A	.	.	.	.	.	.	0	3.889e-06
chrX:154530811	154530811	CAG	C	.	.	.	.	.	.	0	2.593e-06
chrX:154531218	154531218	CGGA	C	downstream	.	.	.	.	.	0	6.482e-05
chrX:154531298	154531298	TCCTCAGTGGCCACAGAGGAAGCA	T	.	.	.	.	.	.	0	1.296e-06
chrX:154531480	154531480	CGGGTGGCACG	C	UTR3	Uncertain_significance	.	.	.	.	7.643e-05	8.038e-05
chrX:154531516	154531516	TG	T	.	.	.	.	.	.	0	3.889e-06
chrX:154531521	154531521	CAG	C	.	.	.	.	.	.	0	1.426e-05
chrX:154531532	154531532	CA	C	UTR3	.	.	.	.	.	2.548e-05	9.075e-06
chrX:154531558	154531558	CAAGG	C	.	.	.	.	.	.	0	1.296e-06
chrX:154531745	154531745	GGAGT	G	.	.	.	.	.	.	0	2.593e-06
chrX:154531753	154531753	TGGA	T	UTR3	.	.	.	.	.	0	3.889e-06
chrX:154531840	154531840	GGGCTCGGGTAGTAGCAGCAGCGAGGGGCGGGCCAGGGT	G	UTR3	.	.	.	.	.	0	1.296e-06
chrX:154531880	154531880	GCCAGAGCCCGGGGCCAGGAA	G	UTR3	.	.	.	.	.	0	2.593e-06
chrX:154531924	1545319240	CG	C	.	.	.	.	.	.	0	1.685e-05
chrX:154531928	154531928	GTCC	G	.	.	.	.	.	.	0.0001019	6.871e-05
chrX:154532157	154532157	GCT	G	.	.	.	.	.	.	0	1.296e-06
chrX:154532550	154532550	CCTT	C	intronic	.	.	.	.	.	0	1.296e-06
chrX:154532858	154532858	CGTGA	C	intronic	.	.	.	.	.	5.095e-05	6.612e-05
chrX:154532865	154532865	GTC	G	intronic	.	.	.	.	.	0	3.889e-06
chrX:154533190	154533190	CTG	C	intronic	.	.	.	.	.	0	5.186e-06
chrX:154533228	154533228	GC	G	.	.	.	.	.	.	0	1.296e-06
chrX:154533259	154533259	GGCCCAGCTCAGGGC	G	.	.	.	.	.	.	7.643e-05	2.074e-05
chrX:154533290	154533290	TCCAGGAC	T	.	.	.	.	.	.	7.643e-05	2.074e-05
chrX:154533304	154533304	GGT	G	intronic	.	.	.	.	.	7.643e-05	2.074e-05
chrX:154533488	154533488	TG	T	intronic	.	.	.	.	.	0	1.296e-06
chrX:154533959	154533959	AG	A	.	.	.	.	.	.	2.548e-05	0
chrX:154534305	154534305	CACCCT	C	.	.	.	.	.	.	0	2.593e-06
chrX:154534529	154534529	GA	G	.	.	.	.	.	.	5.095e-05	7.779e-06
chrX:154534555	154534555	AGAGCT	A	.	.	.	.	.	.	0	2.593e-06
chrX:154534751	154534751	TC	T	.	.	.	.	.	.	5.095e-05	0.0001024
chrX:154535050	154535050	TGGCCCCGGCACCATGGATGCTGCCCAGATCCCC	T	.	.	.	.	.	.	0	1.296e-06
chrX:154535099	154535099	CAT	C	.	.	.	.	.	.	2.548e-05	1.037e-05
chrX:154535387	154535387	TG	T	.	.	.	.	.	.	2.548e-05	0
chrX:154535397	1545353970	GGACA	G	.	.	.	.	.	.	0	5.186e-06
chrX:154535407	154535407	AC	A	.	.	.	.	.	.	5.095e-05	4.538e-05
chrX:154535431	154535431	CTCTT	C	.	.	.	.	.	.	0	3.889e-06
chrX:154535469	154535469	AGGG	A	.	.	.	.	.	.	2.548e-05	0
chrX:154535681	154535681	GCT	G	.	.	.	.	.	.	2.548e-05	3.241e-05
chrX:154535826	1545358260	AGAG	A	.	.	.	.	.	.	0	1.296e-06
chrX:154535922	154535922	CCT	C	.	.	.	.	.	.	0	2.593e-06
chrX:154536115	154536115	CA	C	intronic	.	.	.	.	.	0	6.482e-06
chrX:154536134	154536134	CACTT	C	.	.	.	.	.	.	0	1.296e-06
chrX:154536156	154536156	ATCT	A	exonic	.	nonsynonymous SNV	c.T233C	p.I78T	7.498	0	1.296e-06
chrX:154536718	154536718	TACTC	T	.	.	.	.	.	.	0	2.593e-06
chrX:154536831	1545368310	CA	C	.	.	.	.	.	.	0.0001019	4.408e-05
chrX:154536849	154536849	AAGAT	A	.	.	.	.	.	.	0	1.296e-05
chrX:154536860	154536860	GC	G	.	.	.	.	.	.	0	5.186e-06
chrX:154536989	154536989	AC	A	.	.	.	.	.	.	0	1.296e-06
chrX:154537304	1545373040	TCAAAAAA	T	.	.	.	.	.	.	2.548e-05	2.204e-05
chrX:154537312	1545373120	CAAAA	C	.	.	.	.	.	.	0	1.296e-06
chrX:154537319	1545373190	CA	C	.	.	.	.	.	.	2.548e-05	0
chrX:154537324	154537324	AAAC	A	.	.	.	.	.	.	0	1.945e-05
chrX:154537614	154537614	TCAAA	T	.	.	.	.	.	.	0	1.296e-05
chrX:154537619	154537619	CA	C	.	.	.	.	.	.	0	2.593e-06
chrX:154537677	154537677	GA	G	.	.	.	.	.	.	0	1.296e-06
chrX:154537694	154537694	TAG	T	intronic	.	.	.	.	.	0	3.889e-06
chrX:154537720	154537720	CA	C	.	.	.	.	.	.	0	1.296e-06
chrX:154537783	154537783	GAAC	G	.	.	.	.	.	.	0	1.685e-05
chrX:154537871	154537871	AT	A	.	.	.	.	.	.	0	1.556e-05
chrX:154537984	154537984	CAGG	C	.	.	.	.	.	.	0	1.296e-06
chrX:154538159	1545381590	AATTTTTTGT	A	.	.	.	.	.	.	0	2.593e-06
chrX:154538177	154538177	TAG	T	.	.	.	.	.	.	0	1.296e-06
chrX:154538254	154538254	CAA	C	.	.	.	.	.	.	0	2.593e-06
chrX:154538259	154538259	TGTTGGGATTACA	T	.	.	.	.	.	.	2.548e-05	1.296e-06
chrX:154538308	1545383080	TA	T	.	.	.	.	.	.	2.548e-05	5.445e-05
chrX:154538315	154538315	AAAG	A	.	.	.	.	.	.	0	5.186e-06
chrX:154538378	154538378	GAATA	G	.	.	.	.	.	.	0	5.186e-06
chrX:154538392	154538392	GTAAA	G	.	.	.	.	.	.	0	1.296e-06
chrX:154538408	154538408	TTTGATA	T	intronic	.	.	.	.	.	0	1.296e-06
chrX:154538442	154538442	CCAT	C	.	.	.	.	.	.	2.548e-05	0
chrX:154538448	154538448	TAA	T	.	.	.	.	.	.	0	1.167e-05
chrX:154538456	1545384560	TA	T	.	.	.	.	.	.	2.548e-05	2.074e-05
chrX:154538474	154538474	ACT	A	.	.	.	.	.	.	0	2.593e-06
chrX:154538485	154538485	ACTG	A	intronic	.	.	.	.	.	0	1.296e-06
chrX:154538494	154538494	TTTTGA	T	.	.	.	.	.	.	0	3.5e-05
chrX:154538622	154538622	AG	A	.	.	.	.	.	.	0	2.593e-06
chrX:154538662	154538662	TC	T	.	.	.	.	.	.	0	1.296e-06
chrX:154538911	154538911	ACGT	A	.	.	.	.	.	.	0	6.482e-06
chrX:154538920	1545389200	CA	C	.	.	.	.	.	.	0.0001019	0.0001634
chrX:154538938	154538938	CCAAAAAA	C	.	.	.	.	.	.	0	5.186e-06
chrX:154539084	154539084	GC	G	.	.	.	.	.	.	0	1.296e-06
chrX:154539293	154539293	CTG	C	.	.	.	.	.	.	0	1.296e-06
chrX:154539408	154539408	TGGGAATGGGTACCC	T	.	.	.	.	.	.	0	2.593e-06
chrX:154539725	154539725	ATTTC	A	.	.	.	.	.	.	0	2.593e-06
chrX:154540099	154540099	TG	T	.	.	.	.	.	.	0	1.296e-06
chrX:154540305	154540305	CTAAAA	C	intronic	.	.	.	.	.	2.548e-05	1.037e-05
chrX:154540445	154540445	GTGA	G	.	.	.	.	.	.	0	3.89e-06
chrX:154540471	154540471	AAAAAG	A	.	.	.	.	.	.	0	3.89e-06
chrX:154540476	1545404760	GAA	G	.	.	.	.	.	.	0	7.779e-06
chrX:154540503	154540503	TGGCA	T	.	.	.	.	.	.	0	2.593e-06
chrX:154540637	1545406370	CG	C	.	.	.	.	.	.	2.548e-05	2.593e-05
chrX:154540730	1545407300	GC	G	.	.	.	.	.	.	0	3.889e-06
chrX:154540786	154540786	CAG	C	.	.	.	.	.	.	0	1.167e-05
chrX:154541045	154541045	CG	C	.	.	.	.	.	.	0	1.296e-06
chrX:154541051	154541051	GC	G	intronic	.	.	.	.	.	0	3.889e-06
chrX:154541074	154541074	TACTGGGAACTA	T	.	.	.	.	.	.	0	2.593e-06
chrX:154541112	154541112	AC	A	.	.	.	.	.	.	0.0002038	0.0001945
chrX:154541320	154541320	CT	C	.	.	.	.	.	.	0	1.296e-06
chrX:154541342	154541342	AACCG	A	.	.	.	.	.	.	0	1.945e-05
chrX:154541347	154541347	ACCGACCGTCTG	A	.	.	.	.	.	.	0	5.186e-06
chrX:154541453	154541453	AAGCTG	A	.	.	.	.	.	.	0	2.593e-06
chrX:154541623	154541623	AT	A	.	.	.	.	.	.	0	7.779e-06
chrX:154541659	154541659	TCTCATCTTCCCCACGCCCTC	T	.	.	.	.	.	.	0	1.296e-06
chrX:154541812	154541812	CCTGT	C	.	.	.	.	.	.	0	1.296e-06
chrX:154541868	154541868	AT	A	intronic	.	.	.	.	.	0	3.889e-06
chrX:154541932	154541932	TG	T	.	.	.	.	.	.	0	1.296e-06
chrX:154542031	154542031	CTGAG	C	.	.	.	.	.	.	5.095e-05	2.593e-06
chrX:154542067	154542067	TC	T	intronic	.	.	.	.	.	0	1.296e-06
chrX:154542119	154542119	ACAT	A	.	.	.	.	.	.	0	7.779e-06
chrX:154542223	154542223	AG	A	UTR5	.	.	.	.	.	0	3.889e-06
chrX:154542270	154542270	CT	C	exonic	.	nonsynonymous SNV	c.C7T	p.L3F	11.14	0	1.296e-06
chrX:154542282	154542282	GT	G	exonic	Uncertain_significance	nonsynonymous SNV	c.G19A	p.V7M	5.995	0	2.593e-06
chrX:154542454	154542454	TA	T	splicing	.	.	.	.	4.058	0	1.296e-06
chrX:154542484	154542484	TG	T	.	.	.	.	.	.	0	3.889e-06
chrX:154542558	154542558	TG	T	.	.	.	.	.	.	0	2.593e-06
chrX:154542748	154542748	CTTCT	C	.	.	.	.	.	.	0	7.779e-06
chrX:154542753	154542753	GTGTT	G	intronic	.	.	.	.	.	0	1.296e-06
chrX:154542762	154542762	CT	C	.	.	.	.	.	.	7.643e-05	0.0001193
chrX:154542775	154542775	CTT	C	.	.	.	.	.	.	0	2.593e-06
chrX:154542921	154542921	AG	A	.	.	.	.	.	.	0	1.296e-06
chrX:154542995	154542995	GA	G	.	.	.	.	.	.	0	1.037e-05
chrX:154543135	154543135	CA	C	.	.	.	.	.	.	5.095e-05	4.408e-05
chrX:154543141	154543141	AG	A	.	.	.	.	.	.	0	3.889e-06
chrX:154543298	154543298	CA	C	.	.	.	.	.	.	0	7.779e-06
chrX:154543299	154543299	AAAAC	A	intronic	.	.	.	.	.	0	1.296e-06
chrX:154543519	154543519	TA	T	intronic	.	.	.	.	.	0	1.296e-06
chrX:154543688	154543688	CTTTTTA	C	.	.	.	.	.	.	7.643e-05	8.038e-05
chrX:154543712	154543712	TG	T	.	.	.	.	.	.	0	2.593e-06
chrX:154543737	154543737	AG	A	.	.	.	.	.	.	0	2.593e-06
chrX:154543863	154543863	TTTG	T	.	.	.	.	.	.	2.548e-05	1.945e-05
chrX:154543866	1545438660	GTTA	G	.	.	.	.	.	.	0	7.779e-06
chrX:154543974	154543974	TCTCCTGCCTCAGCCTC	T	.	.	.	.	.	.	0	2.593e-06
chrX:154544177	154544177	TTTTGA	T	.	.	.	.	.	.	0	3.112e-05
chrX:154544185	154544185	CAG	C	.	.	.	.	.	.	5.096e-05	1.167e-05
chrX:154544189	154544189	GTC	G	intronic	.	.	.	.	.	0	3.889e-06
chrX:154544243	154544243	CCT	C	.	.	.	.	.	.	0	1.296e-06
chrX:154544253	154544253	CCT	C	.	.	.	.	.	.	0	6.482e-06
chrX:154544328	1545443280	AT	A	.	.	.	.	.	.	0	3.889e-06
chrX:154544413	1545444130	GC	G	.	.	.	.	.	.	5.095e-05	9.075e-06
chrX:154544611	154544611	AG	A	.	.	.	.	.	.	0	1.296e-06
chrX:154544742	154544742	GCC	G	.	.	.	.	.	.	0	1.296e-06
chrX:154544819	154544819	AAGGAGT	A	.	.	.	.	.	.	0	5.186e-06
chrX:154544913	154544913	GAACT	G	.	.	.	.	.	.	0	3.889e-06
chrX:154544991	154544991	CAG	C	.	.	.	.	.	.	0	3.889e-06
chrX:154545192	154545192	CTTT	C	intronic	.	.	.	.	.	0	1.296e-06
chrX:154545302	154545302	CAG	C	intronic	.	.	.	.	.	0	9.075e-06
chrX:154545421	154545421	GAA	G	.	.	.	.	.	.	0	1.037e-05
chrX:154545779	154545779	GA	G	.	.	.	.	.	.	0	1.296e-06
chrX:154545909	154545909	TAGCAGG	T	intronic	.	.	.	.	.	0	1.296e-06
chrX:154545937	154545937	TAGC	T	.	.	.	.	.	.	0	2.593e-06
chrX:154545995	154545995	CA	C	intronic	.	.	.	.	.	0	5.186e-06
chrX:154546192	154546192	CAGA	C	intronic	.	.	.	.	.	0	1.296e-06
chrX:154546390	1545463900	CA	C	.	.	.	.	.	.	0	3.371e-05
chrX:154546494	154546494	TC	T	.	.	.	.	.	.	0	3.889e-06
chrX:154546524	154546524	CT	C	.	.	.	.	.	.	0.0002802	0.0001893
chrX:154546702	154546702	CAACA	C	.	.	.	.	.	.	0	3.889e-06
chrX:154546721	154546721	TACCGCCGCGC	T	intronic	.	.	.	.	.	0	2.593e-06
chrX:154546776	154546776	CCCGG	C	.	.	.	.	.	.	0	2.593e-06
chrX:154546846	154546846	CG	C	.	.	.	.	.	.	0	1.296e-05
chrX:154546876	1545468760	CGGCGGG	C	.	.	.	.	.	.	2.548e-05	5.186e-06
chrX:154546899	154546899	TG	T	UTR5	.	.	.	.	.	0	2.593e-06
chrX:154546930	154546930	TGCGGGGCGGGGCCTCGGCCACCACCCCTCGTGCGG	T	UTR5	.	.	.	.	.	2.548e-05	1.296e-06
chrX:154547130	154547130	TC	T	.	.	.	.	.	.	0	1.296e-06
chrX:154547169	154547169	TCCCCGCCTG	T	.	.	.	.	.	.	0	1.296e-06
chrX:154547275	154547275	CT	C	intronic	.	.	.	.	.	0	1.296e-06
chrX:154547339	154547339	CTCT	C	.	.	.	.	.	.	7.643e-05	2.593e-05
chrX:154547367	154547367	CG	C	intronic	.	.	.	.	.	0	6.482e-06
chrX:154547487	154547487	AGAGCCTGGC	A	.	.	.	.	.	.	0	1.296e-06
chrX:154517854	154517854	G	GCTTTAATGA	intergenic	.	.	.	.	.	5.095e-05	1.945e-05
chrX:154517947	154517947	A	ACGG	intergenic	.	.	.	.	.	0	1.296e-06
chrX:154517948	154517948	C	CG	intergenic	.	.	.	.	.	0	1.296e-06
chrX:154517977	154517977	C	CAA	intergenic	.	.	.	.	.	2.548e-05	0
chrX:154518483	154518483	C	CA	intergenic	.	.	.	.	.	2.548e-05	1.815e-05
chrX:154518671	154518671	T	TTG	intergenic	.	.	.	.	.	5.095e-05	7.779e-06
chrX:154518689	154518689	C	CT	intergenic	.	.	.	.	.	5.095e-05	7.26e-05
chrX:154518720	154518720	T	TTGC	intergenic	.	.	.	.	.	0	1.296e-06
chrX:154519223	154519223	C	CT	intergenic	.	.	.	.	.	0	2.074e-05
chrX:154519249	154519249	A	AT	intergenic	.	.	.	.	.	2.548e-05	0.0001063
chrX:154519932	154519932	G	GCATA	intergenic	.	.	.	.	.	0	1.426e-05
chrX:154520106	154520106	A	AT	intergenic	.	.	.	.	.	0	1.037e-05
chrX:154520546	154520546	G	GAGT	intergenic	.	.	.	.	.	0	3.889e-06
chrX:154521052	154521052	C	CA	intergenic	.	.	.	.	.	0	2.593e-06
chrX:154521127	154521127	G	GC	intergenic	.	.	.	.	.	0	1.297e-06
chrX:154521223	154521223	A	AT	intergenic	.	.	.	.	.	0	1.037e-05
chrX:154521375	154521375	G	GGGCT	intergenic	.	.	.	.	.	0	2.593e-06
chrX:154521526	154521526	A	ATTGTCCCAGCGGGGTAT	intergenic	.	.	.	.	.	0	1.426e-05
chrX:154521648	154521648	C	CT	intergenic	.	.	.	.	.	0	2.593e-06
chrX:154521660	154521660	A	AC	intergenic	.	.	.	.	.	0	1.296e-06
chrX:154521661	154521661	T	TA	intergenic	.	.	.	.	.	0.0006878	0.0006431
chrX:154521756	154521756	A	AC	intergenic	.	.	.	.	.	7.643e-05	2.463e-05
chrX:154521785	154521785	T	TTGG	intergenic	.	.	.	.	.	5.095e-05	4.797e-05
chrX:154521923	154521923	T	TG	intergenic	.	.	.	.	.	7.643e-05	2.723e-05
chrX:154521933	154521933	A	AC	intergenic	.	.	.	.	.	0	5.186e-06
chrX:154521989	154521989	G	GA	intergenic	.	.	.	.	.	0	6.483e-06
chrX:154522028	154522028	C	CGGTGCT	intergenic	.	.	.	.	.	0.0001274	5.575e-05
chrX:154522164	154522164	A	AG	intergenic	.	.	.	.	.	0	1.297e-06
chrX:154522217	154522217	C	CGAGACCAGCCTGGCCAA	intergenic	.	.	.	.	.	2.548e-05	1.297e-05
chrX:154522374	154522374	G	GAGAT	intergenic	.	.	.	.	.	0	2.593e-06
chrX:154522443	154522443	C	CGA	intergenic	.	.	.	.	.	0	1.297e-06
chrX:154522517	154522517	A	AGGT	intergenic	.	.	.	.	.	0	6.483e-06
chrX:154522520	154522520	T	TTGC	intergenic	.	.	.	.	.	0	7.779e-06
chrX:154522521	154522521	T	TGTC	intergenic	.	.	.	.	.	0	2.593e-06
chrX:154522522	154522522	G	GTTA	intergenic	.	.	.	.	.	0	3.89e-06
chrX:154522609	154522609	G	GT	intergenic	.	.	.	.	.	0	1.297e-05
chrX:154522823	154522823	T	TA	intergenic	.	.	.	.	.	0	1.297e-06
chrX:154522859	154522859	T	TA	intergenic	.	.	.	.	.	5.095e-05	1.297e-06
chrX:154522861	154522861	G	GAGC	intergenic	.	.	.	.	.	0	1.297e-06
chrX:154522872	154522872	T	TC	intergenic	.	.	.	.	.	0	1.297e-06
chrX:154522874	154522874	T	TACTAA	intergenic	.	.	.	.	.	2.548e-05	1.426e-05
chrX:154522896	154522896	C	CA	intergenic	.	.	.	.	.	0	6.483e-06
chrX:154523687	154523687	G	GT	intergenic	.	.	.	.	.	0	3.89e-06
chrX:154523881	154523881	C	CCCAAA	intergenic	.	.	.	.	.	0.0001783	8.557e-05
chrX:154524017	154524017	T	TG	intergenic	.	.	.	.	.	0.0001783	0.0001258
chrX:154524031	154524031	A	AAAACC	intergenic	.	.	.	.	.	5.095e-05	9.075e-06
chrX:154524033	154524033	A	AACC	intergenic	.	.	.	.	.	5.095e-05	4.278e-05
chrX:154524187	154524187	T	TA	intergenic	.	.	.	.	.	0	2.463e-05
chrX:154524426	154524426	A	ATT	intergenic	.	.	.	.	.	0	5.186e-06
chrX:154524575	154524575	T	TA	intergenic	.	.	.	.	.	0.0006114	0.0005121
chrX:154524711	154524711	A	AC	intergenic	.	.	.	.	.	0	1.037e-05
chrX:154524730	154524730	T	TA	intergenic	.	.	.	.	.	0	9.075e-06
chrX:154524897	154524897	A	AC	intergenic	.	.	.	.	.	5.095e-05	6.093e-05
chrX:154524898	154524898	A	AG	intergenic	.	.	.	.	.	5.095e-05	2.463e-05
chrX:154525151	154525151	G	GT	intergenic	.	.	.	.	.	0	3.889e-06
chrX:154525591	154525591	C	CCCAG	intergenic	.	.	.	.	.	5.095e-05	4.278e-05
chrX:154525634	154525634	A	ACTTGCT	intergenic	.	.	.	.	.	0	1.296e-06
chrX:154526028	154526028	A	AT	intergenic	.	.	.	.	.	0	1.685e-05
chrX:154526251	154526251	G	GC	intergenic	.	.	.	.	.	0	1.296e-06
chrX:154526354	154526354	G	GA	intergenic	.	.	.	.	.	0	3.889e-06
chrX:154526454	154526454	C	CT	intergenic	.	.	.	.	.	0	1.296e-06
chrX:154526561	154526561	G	GC	intergenic	.	.	.	.	.	0	2.593e-06
chrX:154526588	154526588	T	TG	intergenic	.	.	.	.	.	0	6.223e-05
chrX:154526794	154526794	T	TTA	intergenic	.	.	.	.	.	0	1.815e-05
chrX:154526892	154526892	G	GT	intergenic	.	.	.	.	.	0	9.075e-06
chrX:154527033	154527033	A	AT	intergenic	.	.	.	.	.	2.548e-05	2.593e-06
chrX:154527492	154527492	G	GT	intergenic	.	.	.	.	.	0	1.296e-05
chrX:154527618	154527618	T	TAAGG	intergenic	.	.	.	.	.	0	1.296e-06
chrX:154527766	154527766	A	AG	intergenic	.	.	.	.	.	5.095e-05	2.593e-06
chrX:154527960	154527960	T	TA	intergenic	.	.	.	.	.	5.095e-05	3.241e-05
chrX:154528222	154528222	T	TG	intergenic	.	.	.	.	.	0.0001784	0.0001037
chrX:154528380	154528380	G	GTC	intergenic	.	.	.	.	.	0	2.593e-06
chrX:154528509	154528509	C	CA	intergenic	.	.	.	.	.	0.004255	0.003726
chrX:154528515	154528515	A	AAAAAAAAGAAAAAAAAG	intergenic	.	.	.	.	.	0.000102	0.0001349
chrX:154528540	154528540	G	GA	intergenic	.	.	.	.	.	0.0008409	0.0008674
chrX:154528932	154528932	T	TG	intergenic	.	.	.	.	.	0	3.89e-06
chrX:154528985	154528985	A	AC	intergenic	.	.	.	.	.	2.548e-05	2.593e-06
chrX:154529153	154529153	T	TC	intergenic	.	.	.	.	.	0.000204	0.0003167
chrX:154529208	154529208	C	CAAGCG	intergenic	.	.	.	.	.	0	1.037e-05
chrX:154529372	154529372	A	AG	intergenic	.	.	.	.	.	0.0001021	7.013e-05
chrX:154529436	154529436	C	CCAGCCT	intergenic	.	.	.	.	.	0	5.186e-06
chrX:154529456	154529456	A	AG	intergenic	.	.	.	.	.	2.548e-05	1.426e-05
chrX:154529666	154529666	T	TG	intergenic	.	.	.	.	.	0	5.186e-06
chrX:154529883	154529883	G	GT	intergenic	.	.	.	.	.	0	3.889e-06
chrX:154529902	154529902	C	CT	intergenic	.	.	.	.	.	0	1.296e-06
chrX:154530022	154530022	G	GT	intergenic	.	.	.	.	.	0	1.037e-05
chrX:154530053	154530053	T	TTA	intergenic	.	.	.	.	.	0	3.889e-06
chrX:154530060	154530060	T	TA	intergenic	.	.	.	.	.	0	3.889e-06
chrX:154530092	154530092	A	ACT	intergenic	.	.	.	.	.	0	1.296e-06
chrX:154530103	154530103	T	TGCCACAGCCCC	intergenic	.	.	.	.	.	0.0003312	0.0002619
chrX:154530228	154530228	G	GC	intergenic	.	.	.	.	.	0	3.889e-06
chrX:154530473	154530473	T	TCCTC	downstream	.	.	.	.	.	0	9.075e-06
chrX:154531144	154531144	T	TG	downstream	.	.	.	.	.	0	1.296e-06
chrX:154531150	154531150	G	GT	downstream	.	.	.	.	.	7.643e-05	1.815e-05
chrX:154531636	154531636	T	TC	UTR3	.	.	.	.	.	0	2.593e-06
chrX:154531924	154531924	C	CG	UTR3	.	.	.	.	.	0	2.593e-06
chrX:154532169	154532169	G	GC	intronic	Likely_benign	.	.	.	.	0	1.296e-06
chrX:154532207	154532207	T	TGGG	exonic	.	nonframeshift insertion	c.1527_1528insCCC	p.P509_I510insP	.	2.548e-05	3.889e-06
chrX:154533567	154533567	A	AC	intronic	Likely_benign	.	.	.	.	0	2.593e-05
chrX:154533765	154533765	G	GCTGCAAGA	intronic	.	.	.	.	.	2.548e-05	3.76e-05
chrX:154533917	154533917	T	TG	intronic	.	.	.	.	.	0	5.186e-06
chrX:154535044	154535044	T	TG	intronic	.	.	.	.	.	0	2.593e-06
chrX:154535113	154535113	A	AGCACTGCCTG	intronic	.	.	.	.	.	5.095e-05	1.556e-05
chrX:154535118	154535118	T	TGCCTGGGCCA	intronic	.	.	.	.	.	0	5.186e-06
chrX:154535297	154535297	T	TG	exonic	.	frameshift insertion	c.445dupC	p.Q149Pfs*63	.	0	1.296e-06
chrX:154535404	154535404	C	CAG	intronic	.	.	.	.	.	0	3.889e-06
chrX:154535613	154535613	A	AC	intronic	.	.	.	.	.	0	2.593e-06
chrX:154535809	154535809	A	AGGCGG	intronic	.	.	.	.	.	0	2.593e-06
chrX:154535843	154535843	C	CGGGAT	intronic	.	.	.	.	.	0	1.296e-06
chrX:154535859	154535859	G	GA	intronic	.	.	.	.	.	0	2.593e-06
chrX:154536117	154536117	G	GTGA	intronic	.	.	.	.	.	0	1.296e-06
chrX:154536376	154536376	T	TA	intronic	.	.	.	.	.	0	2.593e-06
chrX:154536381	154536381	G	GC	intronic	.	.	.	.	.	0	2.593e-06
chrX:154536706	154536706	T	TGTA	intronic	.	.	.	.	.	0	1.296e-06
chrX:154536831	154536831	C	CA	intronic	.	.	.	.	.	5.095e-05	4.019e-05
chrX:154536995	154536995	T	TG	intronic	.	.	.	.	.	0	1.296e-06
chrX:154537025	154537025	G	GC	intronic	.	.	.	.	.	0	7.39e-05
chrX:154537267	154537267	T	TGCACCCCA	intronic	.	.	.	.	.	0	1.037e-05
chrX:154537304	154537304	T	TCAAAAAA	intronic	.	.	.	.	.	0	6.482e-06
chrX:154537319	154537319	C	CA	intronic	.	.	.	.	.	0	1.296e-05
chrX:154537359	154537359	T	TATA	intronic	.	.	.	.	.	0	3.889e-06
chrX:154537990	154537990	G	GT	intronic	.	.	.	.	.	0.005605	0.006095
chrX:154538011	154538011	T	TA	intronic	.	.	.	.	.	0.0002548	0.00021
chrX:154538075	154538075	A	ACCTC	intronic	.	.	.	.	.	0	1.296e-06
chrX:154538159	154538159	A	AATTTTTTGT	intronic	.	.	.	.	.	0	1.296e-05
chrX:154538169	154538169	A	AT	intronic	.	.	.	.	.	0	2.463e-05
chrX:154538308	154538308	T	TA	intronic	.	.	.	.	.	0.0001019	8.557e-05
chrX:154538421	154538421	G	GA	intronic	.	.	.	.	.	0	1.296e-05
chrX:154538456	154538456	T	TA	intronic	.	.	.	.	.	0	3.889e-06
chrX:154538702	154538702	G	GA	intronic	.	.	.	.	.	0	1.296e-06
chrX:154538826	154538826	C	CT	intronic	.	.	.	.	.	0	1.296e-06
chrX:154538925	154538925	A	AAAAAAACCACCAC	intronic	.	.	.	.	.	0	2.593e-06
chrX:154538953	154538953	C	CA	intronic	.	.	.	.	.	0	1.167e-05
chrX:154539433	154539433	T	TG	intronic	.	.	.	.	.	0	6.353e-05
chrX:154539729	154539729	C	CT	intronic	.	.	.	.	.	0.003643	0.003758
chrX:154539849	154539849	A	AT	intronic	.	.	.	.	.	2.548e-05	1.296e-06
chrX:154540084	154540084	G	GT	intronic	.	.	.	.	.	0	2.593e-06
chrX:154540467	154540467	C	CA	intronic	.	.	.	.	.	2.548e-05	0.0001063
chrX:154540476	154540476	G	GA	intronic	.	.	.	.	.	0	6.483e-06
chrX:154540619	154540619	C	CA	intronic	.	.	.	.	.	0	3.89e-06
chrX:154540630	154540630	C	CT	intronic	.	.	.	.	.	0	3.89e-06
chrX:154540644	154540644	A	AG	intronic	.	.	.	.	.	0	2.852e-05
chrX:154540645	154540645	A	AG	intronic	.	.	.	.	.	0	4.019e-05
chrX:154540646	154540646	A	AG	intronic	.	.	.	.	.	7.643e-05	3.241e-05
chrX:154540648	154540648	A	AC	intronic	.	.	.	.	.	0.0002802	0.0002502
chrX:154540650	154540650	A	AC	intronic	.	.	.	.	.	0.0004841	0.0004175
chrX:154540653	154540653	A	AC	intronic	.	.	.	.	.	0.0002548	0.0002178
chrX:154540654	154540654	A	AC	intronic	.	.	.	.	.	0.0004331	0.0002736
chrX:154540655	154540655	A	AC	intronic	.	.	.	.	.	0.0003312	0.0004317
chrX:154540656	154540656	A	AC	intronic	.	.	.	.	.	0.0003312	0.0002554
chrX:154540738	154540738	A	ATTCT	intronic	.	.	.	.	.	0	2.593e-06
chrX:154541906	154541906	T	TGGGCC	intronic	.	.	.	.	.	0	1.296e-06
chrX:154542089	154542089	A	ACC	intronic	.	.	.	.	.	0	1.167e-05
chrX:154542453	154542453	G	GT	splicing	.	.	.	.	.	5.095e-05	1.815e-05
chrX:154542796	154542796	T	TG	intronic	.	.	.	.	.	0	1.296e-06
chrX:154543129	154543129	C	CT	intronic	.	.	.	.	.	0	1.296e-06
chrX:154543130	154543130	T	TC	intronic	.	.	.	.	.	0	1.556e-05
chrX:154543149	154543149	G	GA	intronic	.	.	.	.	.	0	5.186e-06
chrX:154543604	154543604	T	TTC	intronic	.	.	.	.	.	2.548e-05	7.779e-06
chrX:154543700	154543700	A	AT	intronic	.	.	.	.	.	0	1.685e-05
chrX:154543866	154543866	G	GT	intronic	.	.	.	.	.	7.643e-05	2.334e-05
chrX:154544161	154544161	T	TTTTTG	intronic	.	.	.	.	.	0	3.112e-05
chrX:154544208	154544208	C	CTGGA	intronic	.	.	.	.	.	2.548e-05	1.296e-06
chrX:154544328	154544328	A	AT	intronic	.	.	.	.	.	0	1.296e-06
chrX:154544413	154544413	G	GC	intronic	.	.	.	.	.	0	6.482e-06
chrX:154544570	154544570	C	CAGGCGTG	intronic	.	.	.	.	.	0	1.296e-05
chrX:154544619	154544619	A	AGGCTGG	intronic	.	.	.	.	.	0	6.482e-06
chrX:154544628	154544628	C	CCG	intronic	.	.	.	.	.	0	1.296e-06
chrX:154544629	154544629	T	TGG	intronic	.	.	.	.	.	0	1.296e-06
chrX:154545455	154545455	T	TC	intronic	.	.	.	.	.	0	5.186e-06
chrX:154545856	154545856	A	AT	intronic	.	.	.	.	.	2.548e-05	6.742e-05
chrX:154545885	154545885	A	AGAGCC	intronic	.	.	.	.	.	0	3.889e-06
chrX:154545918	154545918	C	CGG	intronic	.	.	.	.	.	0	1.037e-05
chrX:154546390	154546390	C	CA	intronic	.	.	.	.	.	0	9.075e-06
chrX:154546459	154546459	T	TG	intronic	.	.	.	.	.	0	1.296e-06
chrX:154546602	154546602	A	AT	intronic	.	.	.	.	.	0	1.296e-06
chrX:154546701	154546701	A	ACAACAAACAGCGTGTATTT	intronic	.	.	.	.	.	0	2.593e-06
chrX:154546795	154546795	T	TTCG	exonic	.	nonframeshift insertion	c.75_76insCGA	p.R25_S26insR	.	0	1.556e-05
chrX:154546889	154546889	G	GGCGGGC	UTR5	.	.	.	.	.	0	6.482e-06
chrX:154546893	154546893	G	GGCGCCTGGGCTGA	UTR5	.	.	.	.	.	0	1.297e-06
chrX:154546896	154546896	G	GC	UTR5	.	.	.	.	.	0	1.296e-06
chrX:154546969	154546969	G	GGGCGGGGCGAGGGCAGGTGCGCGCGC	UTR5	.	.	.	.	.	0	9.075e-06
chrX:154547007	154547007	G	GC	UTR5	.	.	.	.	.	0	3.889e-06
chrX:154547027	154547027	T	TGC	intronic	.	.	.	.	.	0	5.186e-06
chrX:154547138	154547138	G	GCCGGC	intronic	.	.	.	.	.	0	9.075e-06
chrX:154547146	154547146	G	GGCCCC	intronic	.	.	.	.	.	0	1.296e-06
chrX:154547147	154547147	G	GCCCCGC	intronic	.	.	.	.	.	2.548e-05	3.889e-06
chrX:154547188	154547188	C	CCTCGCGCG	intronic	.	.	.	.	.	0	1.296e-06
chrX:154547280	154547280	G	GCGCCACTCCCCCGGGAACCCT	intronic	.	.	.	.	.	0	2.593e-06
chrX:154547571	154547571	C	CG	.	.	.	.	.	.	2.548e-05	9.075e-06
chrX:154547497	154547497	G	A	.	.	.	.	.	.	0	6.482e-06
chrX:154547513	154547513	C	T	.	.	.	.	.	.	0	2.593e-06
chrX:154547515	154547515	G	C	.	.	.	.	.	.	0	2.593e-06
chrX:154547516	154547516	G	A	.	.	.	.	.	.	0	2.593e-06
chrX:154547536	154547536	G	A	.	.	.	.	.	.	0	6.482e-06
chrX:154547538	154547538	G	A	.	.	.	.	.	.	0	6.482e-06
chrX:154547541	154547541	C	T	.	.	.	.	.	.	0	1.296e-06
chrX:154547544	154547544	A	C	.	.	.	.	.	.	0	2.593e-06
chrX:154547546	154547546	A	C	.	.	.	.	.	.	0	3.112e-05
chrX:154547552	154547552	C	T	.	.	.	.	.	.	0	3.889e-06
chrX:154547555	154547555	C	T	.	.	.	.	.	.	7.643e-05	7.779e-06
chrX:154547556	154547556	G	A	.	.	.	.	.	.	2.548e-05	6.482e-06
chrX:154547558	154547558	C	A	.	.	.	.	.	.	0	1.556e-05
chrX:154547560	154547560	T	C	.	.	.	.	.	.	0	6.482e-06
chrX:154547562	154547562	C	T	.	.	.	.	.	.	2.548e-05	6.482e-06
chrX:154547564	154547564	G	A	.	.	.	.	.	.	0	1.296e-06
chrX:154547568	154547568	T	G	.	.	.	.	.	.	0	2.593e-06
UKBB (with proxies) - males												9007	178331
chrX:154517837	154517837	G	A	intergenic	.	.	.	.	.	0	5.642e-06
chrX:154517841	154517841	T	A	intergenic	.	.	.	.	.	0	2.257e-05
chrX:154517853	154517853	T	G	intergenic	.	.	.	.	.	0	8.464e-06
chrX:154517865	154517865	T	A	intergenic	.	.	.	.	.	0	2.821e-06
chrX:154517868	154517868	C	T	intergenic	.	.	.	.	.	0	5.642e-06
chrX:154517874	154517874	G	A	intergenic	.	.	.	.	.	0	8.464e-06
chrX:154517880	154517880	C	T	intergenic	.	.	.	.	.	0	2.821e-06
chrX:154517884	154517884	A	T	intergenic	.	.	.	.	.	0	2.821e-06
chrX:154517891	154517891	T	C	intergenic	.	.	.	.	.	0	8.464e-06
chrX:154517906	154517906	C	A	intergenic	.	.	.	.	.	0	8.464e-06
chrX:154517912	154517912	G	A	intergenic	.	.	.	.	.	0	2.821e-06
chrX:154517929	154517929	G	A	intergenic	.	.	.	.	.	0	5.078e-05
chrX:154517933	154517933	T	C	intergenic	.	.	.	.	.	0.0001118	1.128e-05
chrX:154517936	154517936	G	A	intergenic	.	.	.	.	.	0	5.642e-06
chrX:154517943	154517943	T	C	intergenic	.	.	.	.	.	0	8.464e-06
chrX:154517947	154517947	A	G	intergenic	.	.	.	.	.	0	5.642e-06
chrX:154517948	154517948	C	T	intergenic	.	.	.	.	.	0	4.514e-05
chrX:154517949	154517949	G	C	intergenic	.	.	.	.	.	0	5.642e-06
chrX:154517955	154517955	C	T	intergenic	.	.	.	.	.	0	5.642e-06
chrX:154517956	154517956	G	A	intergenic	.	.	.	.	.	0	2.539e-05
chrX:154517966	154517966	G	A	intergenic	.	.	.	.	.	0	2.821e-06
chrX:154517973	154517973	C	G	intergenic	.	.	.	.	.	0	2.257e-05
chrX:154517976	154517976	G	A	intergenic	.	.	.	.	.	0	2.821e-06
chrX:154517984	154517984	C	A	intergenic	.	.	.	.	.	0	5.642e-06
chrX:154518009	154518009	G	C	intergenic	.	.	.	.	.	0	2.821e-06
chrX:154518021	154518021	G	A	intergenic	.	.	.	.	.	0	5.642e-06
chrX:154518022	154518022	G	T	intergenic	.	.	.	.	.	0	2.539e-05
chrX:154518034	154518034	C	T	intergenic	.	.	.	.	.	0	8.464e-06
chrX:154518035	154518035	G	A	intergenic	.	.	.	.	.	0	1.975e-05
chrX:154518039	154518039	A	C	intergenic	.	.	.	.	.	0	1.975e-05
chrX:154518046	154518046	C	T	intergenic	.	.	.	.	.	0	5.642e-06
chrX:154518049	154518049	A	G	intergenic	.	.	.	.	.	0	5.642e-06
chrX:154518064	154518064	C	G	intergenic	.	.	.	.	.	0	2.821e-05
chrX:154518068	154518068	G	A	intergenic	.	.	.	.	.	0	5.642e-06
chrX:154518069	154518069	C	T	intergenic	.	.	.	.	.	0	5.642e-06
chrX:154518072	154518072	A	T	intergenic	.	.	.	.	.	0	2.257e-05
chrX:154518073	154518073	C	T	intergenic	.	.	.	.	.	0	2.821e-06
chrX:154518079	154518079	G	A	intergenic	.	.	.	.	.	0	8.464e-06
chrX:154518090	154518090	A	G	intergenic	.	.	.	.	.	0	1.128e-05
chrX:154518093	154518093	G	C	intergenic	.	.	.	.	.	5.592e-05	1.975e-05
chrX:154518096	154518096	A	G	intergenic	.	.	.	.	.	0	2.821e-06
chrX:154518103	154518103	C	G	intergenic	.	.	.	.	.	0	2.821e-06
chrX:154518113	154518113	A	G	intergenic	.	.	.	.	.	0	5.642e-06
chrX:154518115	154518115	C	A	intergenic	.	.	.	.	.	0	1.693e-05
chrX:154518126	154518126	C	A	intergenic	.	.	.	.	.	0	1.693e-05
chrX:154518142	154518142	G	A	intergenic	.	.	.	.	.	0.0001118	0.0001806
chrX:154518143	154518143	T	A	intergenic	.	.	.	.	.	0	5.642e-06
chrX:154518145	154518145	C	A	intergenic	.	.	.	.	.	5.592e-05	2.821e-06
chrX:154518147	154518147	C	G	intergenic	.	.	.	.	.	0	5.642e-06
chrX:154518158	154518158	T	C	intergenic	.	.	.	.	.	0	1.693e-05
chrX:154518161	154518161	T	C	intergenic	.	.	.	.	.	0	1.411e-05
chrX:154518170	154518170	G	T	intergenic	.	.	.	.	.	0	3.385e-05
chrX:154518193	154518193	C	T	intergenic	.	.	.	.	.	0	3.385e-05
chrX:154518203	154518203	C	T	intergenic	.	.	.	.	.	5.592e-05	0
chrX:154518205	154518205	T	C	intergenic	.	.	.	.	.	0	4.232e-05
chrX:154518222	154518222	C	T	intergenic	.	.	.	.	.	0	5.078e-05
chrX:154518230	154518230	T	C	intergenic	.	.	.	.	.	0	5.642e-06
chrX:154518238	154518238	C	T	intergenic	.	.	.	.	.	0.0001118	0.0001185
chrX:154518241	154518241	T	C	intergenic	.	.	.	.	.	0	2.821e-06
chrX:154518276	154518276	A	T	intergenic	.	.	.	.	.	0	0.0001665
chrX:154518277	154518277	C	T	intergenic	.	.	.	.	.	0.002348	0.002116
chrX:154518283	154518283	G	A	intergenic	.	.	.	.	.	0.0002237	7.617e-05
chrX:154518291	154518291	G	A	intergenic	.	.	.	.	.	0	3.103e-05
chrX:154518292	154518292	G	A	intergenic	.	.	.	.	.	0	2.821e-06
chrX:154518296	154518296	C	T	intergenic	.	.	.	.	.	0	5.642e-06
chrX:154518301	154518301	C	T	intergenic	.	.	.	.	.	0	2.821e-06
chrX:154518304	154518304	G	A	intergenic	.	.	.	.	.	0.0001118	4.232e-05
chrX:154518310	154518310	T	C	intergenic	.	.	.	.	.	0	5.642e-06
chrX:154518320	154518320	A	G	intergenic	.	.	.	.	.	5.592e-05	8.464e-06
chrX:154518321	154518321	T	C	intergenic	.	.	.	.	.	0	2.257e-05
chrX:154518323	154518323	G	T	intergenic	.	.	.	.	.	0	3.385e-05
chrX:154518341	154518341	C	T	intergenic	.	.	.	.	.	0.001342	0.001284
chrX:154518342	154518342	G	A	intergenic	.	.	.	.	.	0	8.464e-06
chrX:154518357	154518357	C	G	intergenic	.	.	.	.	.	0.0001118	8.464e-06
chrX:154518359	154518359	G	T	intergenic	.	.	.	.	.	0	4.232e-05
chrX:154518370	154518370	G	C	intergenic	.	.	.	.	.	0	1.411e-05
chrX:154518376	154518376	A	G	intergenic	.	.	.	.	.	0	2.821e-06
chrX:154518384	154518384	G	A	intergenic	.	.	.	.	.	0	5.642e-06
chrX:154518385	154518385	A	C	intergenic	.	.	.	.	.	0.0001118	2.257e-05
chrX:154518389	154518389	C	G	intergenic	.	.	.	.	.	0	1.128e-05
chrX:154518390	154518390	C	T	intergenic	.	.	.	.	.	0.0001118	3.95e-05
chrX:154518398	154518398	G	T	intergenic	.	.	.	.	.	5.592e-05	5.36e-05
chrX:154518400	154518400	T	C	intergenic	.	.	.	.	.	0.0001118	2.821e-06
chrX:154518404	154518404	G	A	intergenic	.	.	.	.	.	0	5.642e-06
chrX:154518417	154518417	C	T	intergenic	.	.	.	.	.	0	2.821e-06
chrX:154518422	154518422	C	T	intergenic	.	.	.	.	.	5.592e-05	0
chrX:154518426	154518426	T	A	intergenic	.	.	.	.	.	0.0001677	5.925e-05
chrX:154518434	154518434	G	A	intergenic	.	.	.	.	.	0	2.257e-05
chrX:154518439	154518439	G	T	intergenic	.	.	.	.	.	0.009002	0.00806
chrX:154518460	154518460	A	T	intergenic	.	.	.	.	.	0	5.642e-06
chrX:154518464	154518464	G	A	intergenic	.	.	.	.	.	0	1.411e-05
chrX:154518470	154518470	A	T	intergenic	.	.	.	.	.	5.592e-05	3.103e-05
chrX:154518472	154518472	C	G	intergenic	.	.	.	.	.	0.0003355	0.0009197
chrX:154518491	154518491	A	G	intergenic	.	.	.	.	.	0	5.642e-06
chrX:154518492	154518492	C	T	intergenic	.	.	.	.	.	0	5.642e-06
chrX:154518493	154518493	G	A	intergenic	.	.	.	.	.	0	1.128e-05
chrX:154518496	154518496	A	G	intergenic	.	.	.	.	.	0.0001118	1.975e-05
chrX:154518517	154518517	G	A	intergenic	.	.	.	.	.	0	2.821e-06
chrX:154518545	154518545	T	C	intergenic	.	.	.	.	.	0	2.821e-06
chrX:154518549	154518549	T	A	intergenic	.	.	.	.	.	0	5.642e-06
chrX:154518571	154518571	A	G	intergenic	.	.	.	.	.	5.592e-05	2.821e-06
chrX:154518572	154518572	C	G	intergenic	.	.	.	.	.	0	8.464e-06
chrX:154518574	154518574	T	C	intergenic	.	.	.	.	.	0	2.821e-06
chrX:154518582	154518582	A	G	intergenic	.	.	.	.	.	5.592e-05	0
chrX:154518589	154518589	T	G	intergenic	.	.	.	.	.	5.592e-05	2.821e-05
chrX:154518595	154518595	T	C	intergenic	.	.	.	.	.	0	5.642e-06
chrX:154518600	154518600	A	G	intergenic	.	.	.	.	.	0	2.821e-06
chrX:154518602	154518602	C	A	intergenic	.	.	.	.	.	5.592e-05	0.0001072
chrX:154518612	154518612	A	G	intergenic	.	.	.	.	.	0	2.821e-06
chrX:154518615	154518615	C	T	intergenic	.	.	.	.	.	0	2.821e-06
chrX:154518619	154518619	C	G	intergenic	.	.	.	.	.	0	5.642e-06
chrX:154518621	154518621	T	C	intergenic	.	.	.	.	.	0	1.693e-05
chrX:154518628	154518628	T	A	intergenic	.	.	.	.	.	0.0001118	6.489e-05
chrX:154518634	154518634	A	G	intergenic	.	.	.	.	.	0	1.128e-05
chrX:154518639	154518639	C	T	intergenic	.	.	.	.	.	0	2.821e-06
chrX:154518649	154518649	T	G	intergenic	.	.	.	.	.	0	5.642e-06
chrX:154518651	154518651	C	T	intergenic	.	.	.	.	.	0	8.464e-06
chrX:154518663	154518663	C	T	intergenic	.	.	.	.	.	0.0001118	0
chrX:154518675	154518675	G	T	intergenic	.	.	.	.	.	0	0.0001749
chrX:154518679	154518679	G	A	intergenic	.	.	.	.	.	0	5.642e-06
chrX:154518694	154518694	T	C	intergenic	.	.	.	.	.	0	5.642e-06
chrX:154518695	154518695	T	G	intergenic	.	.	.	.	.	0	5.642e-06
chrX:154518698	154518698	T	C	intergenic	.	.	.	.	.	0	1.693e-05
chrX:154518705	154518705	C	T	intergenic	.	.	.	.	.	0	0.0001129
chrX:154518706	154518706	C	T	intergenic	.	.	.	.	.	0.0005592	0.0001523
chrX:154518708	154518708	C	T	intergenic	.	.	.	.	.	0	2.539e-05
chrX:154518709	154518709	G	A	intergenic	.	.	.	.	.	0	1.975e-05
chrX:154518722	154518722	G	C	intergenic	.	.	.	.	.	0	2.821e-06
chrX:154518729	154518729	C	T	intergenic	.	.	.	.	.	0	8.464e-06
chrX:154518733	154518733	A	C	intergenic	.	.	.	.	.	0.0004473	0.0002257
chrX:154518734	154518734	G	C	intergenic	.	.	.	.	.	0	1.128e-05
chrX:154518740	154518740	A	C	intergenic	.	.	.	.	.	5.592e-05	6.489e-05
chrX:154518744	154518744	C	T	intergenic	.	.	.	.	.	0.0001118	1.975e-05
chrX:154518746	154518746	G	C	intergenic	.	.	.	.	.	0	5.642e-06
chrX:154518750	154518750	C	T	intergenic	.	.	.	.	.	0	4.796e-05
chrX:154518765	154518765	T	C	intergenic	.	.	.	.	.	5.592e-05	1.975e-05
chrX:154518766	154518766	T	G	intergenic	.	.	.	.	.	0	5.078e-05
chrX:154518771	154518771	C	A	intergenic	.	.	.	.	.	5.592e-05	0.0001411
chrX:154518782	154518782	C	G	intergenic	.	.	.	.	.	0	1.411e-05
chrX:154518785	154518785	G	A	intergenic	.	.	.	.	.	0	2.821e-06
chrX:154518787	154518787	T	C	intergenic	.	.	.	.	.	0	2.821e-05
chrX:154518790	154518790	A	G	intergenic	.	.	.	.	.	5.592e-05	1.975e-05
chrX:154518791	154518791	G	C	intergenic	.	.	.	.	.	5.592e-05	5.078e-05
chrX:154518792	154518792	C	A	intergenic	.	.	.	.	.	0.0003355	0.0004288
chrX:154518794	154518794	A	G	intergenic	.	.	.	.	.	0	1.128e-05
chrX:154518799	154518799	C	T	intergenic	.	.	.	.	.	0	8.464e-06
chrX:154518801	154518801	T	C	intergenic	.	.	.	.	.	5.592e-05	1.975e-05
chrX:154518802	154518802	G	A	intergenic	.	.	.	.	.	0	8.464e-06
chrX:154518816	154518816	A	T	intergenic	.	.	.	.	.	0	0.0001213
chrX:154518826	154518826	A	G	intergenic	.	.	.	.	.	5.592e-05	4.232e-05
chrX:154518830	154518830	C	G	intergenic	.	.	.	.	.	0	1.693e-05
chrX:154518836	154518836	C	T	intergenic	.	.	.	.	.	0	1.129e-05
chrX:154518844	154518844	C	T	intergenic	.	.	.	.	.	0	8.464e-06
chrX:154518862	154518862	A	G	intergenic	.	.	.	.	.	5.592e-05	8.464e-06
chrX:154518871	154518871	G	A	intergenic	.	.	.	.	.	0	1.975e-05
chrX:154518877	154518877	A	G	intergenic	.	.	.	.	.	0	1.975e-05
chrX:154518878	154518878	C	T	intergenic	.	.	.	.	.	0.0001118	2.257e-05
chrX:154518879	154518879	G	A	intergenic	.	.	.	.	.	0.0003355	5.36e-05
chrX:154518886	154518886	C	T	intergenic	.	.	.	.	.	0	5.643e-06
chrX:154518887	154518887	A	C	intergenic	.	.	.	.	.	0	1.411e-05
chrX:154518891	154518891	T	C	intergenic	.	.	.	.	.	0	1.128e-05
chrX:154518892	154518892	G	A	intergenic	.	.	.	.	.	0	2.821e-06
chrX:154518895	154518895	G	C	intergenic	.	.	.	.	.	0	1.129e-05
chrX:154518900	154518900	G	A	intergenic	.	.	.	.	.	0	5.643e-06
chrX:154518904	154518904	C	T	intergenic	.	.	.	.	.	0	2.821e-06
chrX:154518912	154518912	A	T	intergenic	.	.	.	.	.	0	0.0001326
chrX:154518920	154518920	G	A	intergenic	.	.	.	.	.	0	5.642e-06
chrX:154518923	154518923	C	T	intergenic	.	.	.	.	.	0	1.128e-05
chrX:154518927	154518927	T	A	intergenic	.	.	.	.	.	0	4.232e-05
chrX:154518935	154518935	G	A	intergenic	.	.	.	.	.	0	1.975e-05
chrX:154518937	154518937	C	T	intergenic	.	.	.	.	.	0	5.642e-06
chrX:154518941	154518941	G	T	intergenic	.	.	.	.	.	0	8.464e-06
chrX:154518942	154518942	C	T	intergenic	.	.	.	.	.	0	2.821e-06
chrX:154518950	154518950	A	G	intergenic	.	.	.	.	.	0	1.128e-05
chrX:154518967	154518967	C	T	intergenic	.	.	.	.	.	0	8.464e-06
chrX:154518973	154518973	C	G	intergenic	.	.	.	.	.	0	5.642e-06
chrX:154518974	154518974	T	C	intergenic	.	.	.	.	.	0	3.103e-05
chrX:154518978	154518978	G	C	intergenic	.	.	.	.	.	5.592e-05	4.796e-05
chrX:154518983	154518983	C	T	intergenic	.	.	.	.	.	0	2.821e-05
chrX:154518984	154518984	G	A	intergenic	.	.	.	.	.	0	2.821e-06
chrX:154518986	154518986	C	A	intergenic	.	.	.	.	.	0.0001118	0.0001128
chrX:154518988	154518988	A	C	intergenic	.	.	.	.	.	0.0001677	0.0001411
chrX:154518994	154518994	T	A	intergenic	.	.	.	.	.	0.0001118	0.0001044
chrX:154518996	154518996	C	G	intergenic	.	.	.	.	.	0.0001118	0
chrX:154519045	154519045	A	C	intergenic	.	.	.	.	.	0	5.642e-06
chrX:154519046	154519046	A	T	intergenic	.	.	.	.	.	5.592e-05	3.385e-05
chrX:154519048	154519048	T	G	intergenic	.	.	.	.	.	0	2.821e-06
chrX:154519051	154519051	A	G	intergenic	.	.	.	.	.	5.592e-05	5.642e-06
chrX:154519054	154519054	A	G	intergenic	.	.	.	.	.	0	8.464e-06
chrX:154519058	154519058	G	A	intergenic	.	.	.	.	.	0	5.642e-06
chrX:154519059	154519059	A	G	intergenic	.	.	.	.	.	0	2.257e-05
chrX:154519061	154519061	A	G	intergenic	.	.	.	.	.	0	3.103e-05
chrX:154519068	154519068	T	C	intergenic	.	.	.	.	.	0	2.821e-06
chrX:154519095	154519095	T	C	intergenic	.	.	.	.	.	0.0001118	5.643e-05
chrX:154519099	154519099	T	C	intergenic	.	.	.	.	.	5.592e-05	1.975e-05
chrX:154519100	154519100	T	G	intergenic	.	.	.	.	.	0	6.489e-05
chrX:154519102	154519102	A	G	intergenic	.	.	.	.	.	0.0003355	0.0004881
chrX:154519108	154519108	A	T	intergenic	.	.	.	.	.	0.001174	0.0008436
chrX:154519124	154519124	C	T	intergenic	.	.	.	.	.	0	2.821e-06
chrX:154519125	154519125	C	G	intergenic	.	.	.	.	.	5.592e-05	3.103e-05
chrX:154519128	154519128	G	T	intergenic	.	.	.	.	.	5.592e-05	4.514e-05
chrX:154519129	154519129	C	T	intergenic	.	.	.	.	.	0	1.975e-05
chrX:154519136	154519136	G	A	intergenic	.	.	.	.	.	5.592e-05	2.821e-06
chrX:154519144	154519144	G	A	intergenic	.	.	.	.	.	0.002069	0.002133
chrX:154519145	154519145	T	G	intergenic	.	.	.	.	.	0.0006151	0.0002878
chrX:154519151	154519151	C	T	intergenic	.	.	.	.	.	5.592e-05	7.618e-05
chrX:154519152	154519152	G	A	intergenic	.	.	.	.	.	0	2.257e-05
chrX:154519153	154519153	G	A	intergenic	.	.	.	.	.	0	1.129e-05
chrX:154519154	154519154	C	G	intergenic	.	.	.	.	.	0	0.0001495
chrX:154519161	154519161	C	T	intergenic	.	.	.	.	.	0	2.821e-06
chrX:154519173	154519173	C	A	intergenic	.	.	.	.	.	0.0006151	0.000584
chrX:154519175	154519175	C	T	intergenic	.	.	.	.	.	0	2.821e-05
chrX:154519176	154519176	G	A	intergenic	.	.	.	.	.	0	1.129e-05
chrX:154519181	154519181	C	A	intergenic	.	.	.	.	.	0.0002237	0.0004401
chrX:154519189	154519189	T	C	intergenic	.	.	.	.	.	0	1.411e-05
chrX:154519195	154519195	G	A	intergenic	.	.	.	.	.	0	7.617e-05
chrX:154519201	154519201	G	C	intergenic	.	.	.	.	.	5.592e-05	6.207e-05
chrX:154519207	154519207	C	T	intergenic	.	.	.	.	.	0.0002796	0.0002962
chrX:154519208	154519208	G	A	intergenic	.	.	.	.	.	0	4.796e-05
chrX:154519211	154519211	A	G	intergenic	.	.	.	.	.	0	1.693e-05
chrX:154519213	154519213	G	A	intergenic	.	.	.	.	.	0	8.464e-06
chrX:154519217	154519217	G	A	intergenic	.	.	.	.	.	0.004809	0.005623
chrX:154519223	154519223	C	T	intergenic	.	.	.	.	.	0	3.386e-05
chrX:154519224	154519224	A	G	intergenic	.	.	.	.	.	5.592e-05	2.539e-05
chrX:154519227	154519227	C	T	intergenic	.	.	.	.	.	0	1.975e-05
chrX:154519228	154519228	G	A	intergenic	.	.	.	.	.	0.0001118	8.464e-06
chrX:154519234	154519234	C	G	intergenic	.	.	.	.	.	0	1.411e-05
chrX:154519235	154519235	A	G	intergenic	.	.	.	.	.	0	1.975e-05
chrX:154519237	154519237	C	G	intergenic	.	.	.	.	.	0	5.643e-06
chrX:154519241	154519241	C	T	intergenic	.	.	.	.	.	0	8.464e-06
chrX:154519244	154519244	G	A	intergenic	.	.	.	.	.	5.592e-05	3.95e-05
chrX:154519256	154519256	T	C	intergenic	.	.	.	.	.	0	1.975e-05
chrX:154519259	154519259	A	G	intergenic	.	.	.	.	.	5.592e-05	1.128e-05
chrX:154519273	154519273	T	C	intergenic	.	.	.	.	.	5.592e-05	4.514e-05
chrX:154519277	154519277	G	A	intergenic	.	.	.	.	.	0	2.821e-06
chrX:154519281	154519281	C	T	intergenic	.	.	.	.	.	0	8.464e-06
chrX:154519299	154519299	G	T	intergenic	.	.	.	.	.	5.592e-05	9.874e-05
chrX:154519301	154519301	C	T	intergenic	.	.	.	.	.	0	5.642e-06
chrX:154519303	154519303	C	T	intergenic	.	.	.	.	.	0	2.257e-05
chrX:154519304	154519304	G	A	intergenic	.	.	.	.	.	0	5.642e-06
chrX:154519307	154519307	C	T	intergenic	.	.	.	.	.	0	5.642e-05
chrX:154519326	154519326	C	T	intergenic	.	.	.	.	.	0.0001118	0.0001467
chrX:154519327	154519327	G	A	intergenic	.	.	.	.	.	0	6.771e-05
chrX:154519335	154519335	C	T	intergenic	.	.	.	.	.	5.592e-05	0.0001072
chrX:154519336	154519336	G	A	intergenic	.	.	.	.	.	5.592e-05	2.821e-05
chrX:154519350	154519350	C	G	intergenic	.	.	.	.	.	0	8.464e-06
chrX:154519362	154519362	G	A	intergenic	.	.	.	.	.	0.0003355	8.182e-05
chrX:154519364	154519364	A	T	intergenic	.	.	.	.	.	0	1.975e-05
chrX:154519366	154519366	G	A	intergenic	.	.	.	.	.	0	2.821e-06
chrX:154519372	154519372	C	T	intergenic	.	.	.	.	.	0	5.642e-06
chrX:154519376	154519376	G	T	intergenic	.	.	.	.	.	5.592e-05	5.078e-05
chrX:154519380	154519380	G	C	intergenic	.	.	.	.	.	0	2.539e-05
chrX:154519381	154519381	G	A	intergenic	.	.	.	.	.	5.592e-05	2.821e-06
chrX:154519388	154519388	A	G	intergenic	.	.	.	.	.	0	1.693e-05
chrX:154519391	154519391	G	A	intergenic	.	.	.	.	.	0	1.693e-05
chrX:154519395	154519395	T	C	intergenic	.	.	.	.	.	0	5.642e-06
chrX:154519399	154519399	A	G	intergenic	.	.	.	.	.	0.0001118	9.31e-05
chrX:154519403	154519403	C	T	intergenic	.	.	.	.	.	0	2.821e-05
chrX:154519405	154519405	A	C	intergenic	.	.	.	.	.	0	1.693e-05
chrX:154519407	154519407	C	A	intergenic	.	.	.	.	.	0.0001677	7.053e-05
chrX:154519409	154519409	A	G	intergenic	.	.	.	.	.	0	1.128e-05
chrX:154519416	154519416	A	T	intergenic	.	.	.	.	.	0	5.642e-06
chrX:154519421	154519421	C	A	intergenic	.	.	.	.	.	5.592e-05	3.103e-05
chrX:154519435	154519435	T	C	intergenic	.	.	.	.	.	0	1.128e-05
chrX:154519438	154519438	T	C	intergenic	.	.	.	.	.	0	2.821e-06
chrX:154519439	154519439	T	C	intergenic	.	.	.	.	.	0	1.411e-05
chrX:154519441	154519441	A	T	intergenic	.	.	.	.	.	0	2.821e-05
chrX:154519447	154519447	T	A	intergenic	.	.	.	.	.	0	1.693e-05
chrX:154519450	154519450	G	T	intergenic	.	.	.	.	.	0	2.257e-05
chrX:154519459	154519459	T	C	intergenic	.	.	.	.	.	0	6.489e-05
chrX:154519469	154519469	C	G	intergenic	.	.	.	.	.	0	1.128e-05
chrX:154519470	154519470	C	T	intergenic	.	.	.	.	.	0	1.128e-05
chrX:154519479	154519479	G	C	intergenic	.	.	.	.	.	0	2.821e-06
chrX:154519487	154519487	C	T	intergenic	.	.	.	.	.	0	5.642e-06
chrX:154519488	154519488	G	A	intergenic	.	.	.	.	.	0	1.128e-05
chrX:154519489	154519489	T	C	intergenic	.	.	.	.	.	0	1.411e-05
chrX:154519491	154519491	G	C	intergenic	.	.	.	.	.	0	5.642e-06
chrX:154519499	154519499	A	G	intergenic	.	.	.	.	.	0	2.821e-06
chrX:154519502	154519502	T	C	intergenic	.	.	.	.	.	0	5.642e-06
chrX:154519504	154519504	G	C	intergenic	.	.	.	.	.	5.592e-05	1.411e-05
chrX:154519512	154519512	C	T	intergenic	.	.	.	.	.	0.0001118	8.464e-06
chrX:154519517	154519517	G	A	intergenic	.	.	.	.	.	0	5.642e-06
chrX:154519522	154519522	G	A	intergenic	.	.	.	.	.	0	5.642e-06
chrX:154519524	154519524	C	T	intergenic	.	.	.	.	.	0	1.693e-05
chrX:154519536	154519536	T	C	intergenic	.	.	.	.	.	5.592e-05	8.464e-06
chrX:154519538	154519538	A	G	intergenic	.	.	.	.	.	0	8.464e-06
chrX:154519564	154519564	G	A	intergenic	.	.	.	.	.	0	6.771e-05
chrX:154519566	154519566	G	A	intergenic	.	.	.	.	.	0	5.642e-06
chrX:154519568	154519568	G	A	intergenic	.	.	.	.	.	0.0001118	7.899e-05
chrX:154519569	154519569	G	A	intergenic	.	.	.	.	.	0	2.821e-06
chrX:154519572	154519572	C	T	intergenic	.	.	.	.	.	0	1.693e-05
chrX:154519583	154519583	G	A	intergenic	.	.	.	.	.	0	2.821e-06
chrX:154519599	154519599	C	T	intergenic	.	.	.	.	.	0	3.103e-05
chrX:154519602	154519602	A	G	intergenic	.	.	.	.	.	0	1.128e-05
chrX:154519610	154519610	C	T	intergenic	.	.	.	.	.	0	1.128e-05
chrX:154519615	154519615	T	C	intergenic	.	.	.	.	.	0	1.975e-05
chrX:154519621	154519621	A	G	intergenic	.	.	.	.	.	0	8.464e-06
chrX:154519626	154519626	C	T	intergenic	.	.	.	.	.	0	5.642e-06
chrX:154519633	154519633	C	T	intergenic	.	.	.	.	.	0.008164	0.009914
chrX:154519640	154519640	G	T	intergenic	.	.	.	.	.	0	3.668e-05
chrX:154519648	154519648	C	G	intergenic	.	.	.	.	.	0	2.821e-06
chrX:154519659	154519659	G	A	intergenic	.	.	.	.	.	0	8.464e-06
chrX:154519660	154519660	G	A	intergenic	.	.	.	.	.	0	8.464e-06
chrX:154519661	154519661	G	C	intergenic	.	.	.	.	.	0	1.128e-05
chrX:154519663	154519663	T	C	intergenic	.	.	.	.	.	0	1.128e-05
chrX:154519668	154519668	G	A	intergenic	.	.	.	.	.	5.592e-05	7.053e-05
chrX:154519671	154519671	C	T	intergenic	.	.	.	.	.	0	5.642e-05
chrX:154519672	154519672	G	A	intergenic	.	.	.	.	.	0	5.642e-05
chrX:154519673	154519673	G	A	intergenic	.	.	.	.	.	0	2.821e-06
chrX:154519682	154519682	A	G	intergenic	.	.	.	.	.	0.0001118	1.411e-05
chrX:154519687	154519687	C	T	intergenic	.	.	.	.	.	0	2.821e-05
chrX:154519703	154519703	C	T	intergenic	.	.	.	.	.	0	0.0001044
chrX:154519704	154519704	G	A	intergenic	.	.	.	.	.	0	4.232e-05
chrX:154519714	154519714	G	A	intergenic	.	.	.	.	.	0.0001118	3.104e-05
chrX:154519716	154519716	G	A	intergenic	.	.	.	.	.	0	5.643e-06
chrX:154519721	154519721	T	C	intergenic	.	.	.	.	.	0	2.822e-05
chrX:154519722	154519722	A	G	intergenic	.	.	.	.	.	0	3.668e-05
chrX:154519742	154519742	C	T	intergenic	.	.	.	.	.	0	2.823e-05
chrX:154519752	154519752	C	G	intergenic	.	.	.	.	.	5.598e-05	6.784e-05
chrX:154519840	154519840	C	T	intergenic	.	.	.	.	.	5.696e-05	9.789e-05
chrX:154519842	154519842	C	T	intergenic	.	.	.	.	.	5.682e-05	6.601e-05
chrX:154519865	154519865	G	A	intergenic	.	.	.	.	.	0	1.133e-05
chrX:154519871	154519871	G	A	intergenic	.	.	.	.	.	0	8.49e-06
chrX:154519916	154519916	A	C	intergenic	.	.	.	.	.	0.0001118	0.0001834
chrX:154519918	154519918	C	G	intergenic	.	.	.	.	.	0	2.822e-06
chrX:154519921	154519921	A	G	intergenic	.	.	.	.	.	0.0001118	2.257e-05
chrX:154519923	154519923	T	C	intergenic	.	.	.	.	.	0	4.232e-05
chrX:154519929	154519929	C	T	intergenic	.	.	.	.	.	0	1.693e-05
chrX:154519965	154519965	T	C	intergenic	.	.	.	.	.	0	1.129e-05
chrX:154519966	154519966	A	G	intergenic	.	.	.	.	.	0	5.644e-06
chrX:154519967	154519967	T	C	intergenic	.	.	.	.	.	5.592e-05	4.515e-05
chrX:154519968	154519968	A	T	intergenic	.	.	.	.	.	0.0001678	7.337e-05
chrX:154519970	154519970	A	T	intergenic	.	.	.	.	.	0.0001118	0.00011
chrX:154519976	154519976	A	G	intergenic	.	.	.	.	.	5.592e-05	8.464e-06
chrX:154519987	154519987	A	C	intergenic	.	.	.	.	.	0.000671	0.0007222
chrX:154519989	154519989	G	A	intergenic	.	.	.	.	.	0	1.129e-05
chrX:154519990	154519990	G	A	intergenic	.	.	.	.	.	5.592e-05	7.9e-05
chrX:154519998	154519998	G	C	intergenic	.	.	.	.	.	5.592e-05	2.539e-05
chrX:154520002	154520002	C	T	intergenic	.	.	.	.	.	0	2.821e-06
chrX:154520006	154520006	A	T	intergenic	.	.	.	.	.	5.592e-05	2.539e-05
chrX:154520013	154520013	A	G	intergenic	.	.	.	.	.	0	1.975e-05
chrX:154520023	154520023	T	G	intergenic	.	.	.	.	.	0.001286	0.001732
chrX:154520027	154520027	T	C	intergenic	.	.	.	.	.	0	1.975e-05
chrX:154520028	154520028	G	A	intergenic	.	.	.	.	.	0	1.975e-05
chrX:154520037	154520037	G	A	intergenic	.	.	.	.	.	0	8.464e-06
chrX:154520038	154520038	G	A	intergenic	.	.	.	.	.	0	8.464e-06
chrX:154520089	154520089	T	C	intergenic	.	.	.	.	.	0	8.464e-06
chrX:154520091	154520091	G	A	intergenic	.	.	.	.	.	0	8.464e-06
chrX:154520093	154520093	C	G	intergenic	.	.	.	.	.	0	3.385e-05
chrX:154520102	154520102	C	G	intergenic	.	.	.	.	.	0.0001118	2.821e-06
chrX:154520104	154520104	C	T	intergenic	.	.	.	.	.	0.0001118	1.411e-05
chrX:154520105	154520105	G	T	intergenic	.	.	.	.	.	0.0001677	0.0001665
chrX:154520107	154520107	T	C	intergenic	.	.	.	.	.	0.0001118	2.821e-05
chrX:154520113	154520113	T	C	intergenic	.	.	.	.	.	5.592e-05	5.642e-06
chrX:154520115	154520115	T	C	intergenic	.	.	.	.	.	0	1.128e-05
chrX:154520118	154520118	C	G	intergenic	.	.	.	.	.	5.592e-05	4.232e-05
chrX:154520124	154520124	G	A	intergenic	.	.	.	.	.	0	1.128e-05
chrX:154520127	154520127	G	A	intergenic	.	.	.	.	.	0	2.821e-06
chrX:154520129	154520129	G	C	intergenic	.	.	.	.	.	0	1.129e-05
chrX:154520132	154520132	G	T	intergenic	.	.	.	.	.	0.0002237	0.0001947
chrX:154520135	154520135	C	T	intergenic	.	.	.	.	.	0	5.643e-06
chrX:154520138	154520138	A	C	intergenic	.	.	.	.	.	5.592e-05	0.000127
chrX:154520143	154520143	G	A	intergenic	.	.	.	.	.	0	2.821e-06
chrX:154520146	154520146	G	T	intergenic	.	.	.	.	.	5.592e-05	8.746e-05
chrX:154520148	154520148	C	A	intergenic	.	.	.	.	.	0.0001118	0.000189
chrX:154520149	154520149	C	G	intergenic	.	.	.	.	.	0	3.668e-05
chrX:154520151	154520151	G	T	intergenic	.	.	.	.	.	0	3.95e-05
chrX:154520163	154520163	G	A	intergenic	.	.	.	.	.	0	2.821e-06
chrX:154520166	154520166	G	A	intergenic	.	.	.	.	.	0	1.128e-05
chrX:154520167	154520167	C	T	intergenic	.	.	.	.	.	0.0001118	2.257e-05
chrX:154520168	154520168	G	A	intergenic	.	.	.	.	.	0	1.693e-05
chrX:154520177	154520177	G	A	intergenic	.	.	.	.	.	0	2.257e-05
chrX:154520182	154520182	C	T	intergenic	.	.	.	.	.	0	5.642e-06
chrX:154520183	154520183	T	C	intergenic	.	.	.	.	.	0	8.464e-06
chrX:154520200	154520200	A	G	intergenic	.	.	.	.	.	0	1.411e-05
chrX:154520201	154520201	G	A	intergenic	.	.	.	.	.	0	5.643e-06
chrX:154520202	154520202	G	A	intergenic	.	.	.	.	.	0	8.464e-06
chrX:154520208	154520208	G	A	intergenic	.	.	.	.	.	0	5.643e-06
chrX:154520209	154520209	C	T	intergenic	.	.	.	.	.	0.0001118	3.103e-05
chrX:154520210	154520210	G	A	intergenic	.	.	.	.	.	0	2.821e-06
chrX:154520214	154520214	C	T	intergenic	.	.	.	.	.	0	8.464e-06
chrX:154520229	154520229	C	G	intergenic	.	.	.	.	.	0.0007828	0.0008351
chrX:154520238	154520238	C	T	intergenic	.	.	.	.	.	0	2.821e-06
chrX:154520246	154520246	A	G	intergenic	.	.	.	.	.	0	1.693e-05
chrX:154520247	154520247	C	T	intergenic	.	.	.	.	.	5.592e-05	4.514e-05
chrX:154520251	154520251	C	A	intergenic	.	.	.	.	.	0	7.9e-05
chrX:154520254	154520254	G	T	intergenic	.	.	.	.	.	0.0002237	3.103e-05
chrX:154520257	154520257	C	T	intergenic	.	.	.	.	.	0	0.0001326
chrX:154520260	154520260	C	T	intergenic	.	.	.	.	.	5.592e-05	3.386e-05
chrX:154520268	154520268	C	T	intergenic	.	.	.	.	.	0	2.257e-05
chrX:154520269	154520269	G	A	intergenic	.	.	.	.	.	0	3.103e-05
chrX:154520272	154520272	T	C	intergenic	.	.	.	.	.	0	8.182e-05
chrX:154520284	154520284	T	C	intergenic	.	.	.	.	.	0	1.693e-05
chrX:154520287	154520287	T	C	intergenic	.	.	.	.	.	0	8.464e-06
chrX:154520296	154520296	C	T	intergenic	.	.	.	.	.	0.0001677	7.335e-05
chrX:154520297	154520297	G	A	intergenic	.	.	.	.	.	0	5.925e-05
chrX:154520306	154520306	C	T	intergenic	.	.	.	.	.	0	1.411e-05
chrX:154520308	154520308	A	C	intergenic	.	.	.	.	.	0.0002237	0.0001834
chrX:154520309	154520309	T	C	intergenic	.	.	.	.	.	0	1.411e-05
chrX:154520319	154520319	G	C	intergenic	.	.	.	.	.	0	1.411e-05
chrX:154520328	154520328	G	A	intergenic	.	.	.	.	.	0	8.464e-06
chrX:154520331	154520331	C	G	intergenic	.	.	.	.	.	0	1.129e-05
chrX:154520337	154520337	G	A	intergenic	.	.	.	.	.	0	8.746e-05
chrX:154520339	154520339	C	T	intergenic	.	.	.	.	.	0	8.464e-06
chrX:154520340	154520340	T	G	intergenic	.	.	.	.	.	0.0002237	0.0001834
chrX:154520344	154520344	A	G	intergenic	.	.	.	.	.	0	8.746e-05
chrX:154520368	154520368	A	G	intergenic	.	.	.	.	.	0	1.975e-05
chrX:154520371	154520371	G	A	intergenic	.	.	.	.	.	0.0001118	4.514e-05
chrX:154520375	154520375	T	G	intergenic	.	.	.	.	.	0.0002237	3.668e-05
chrX:154520387	154520387	C	T	intergenic	.	.	.	.	.	0.0002796	0.0001213
chrX:154520388	154520388	G	A	intergenic	.	.	.	.	.	0	1.693e-05
chrX:154520390	154520390	G	C	intergenic	.	.	.	.	.	0	1.129e-05
chrX:154520393	154520393	T	C	intergenic	.	.	.	.	.	0	8.464e-06
chrX:154520395	154520395	A	T	intergenic	.	.	.	.	.	0	2.821e-05
chrX:154520399	154520399	C	T	intergenic	.	.	.	.	.	0.0001118	3.104e-05
chrX:154520408	154520408	A	G	intergenic	.	.	.	.	.	0	1.411e-05
chrX:154520414	154520414	T	C	intergenic	.	.	.	.	.	0	1.975e-05
chrX:154520415	154520415	G	A	intergenic	.	.	.	.	.	0	8.464e-06
chrX:154520420	154520420	G	A	intergenic	.	.	.	.	.	0	8.464e-06
chrX:154520432	154520432	C	G	intergenic	.	.	.	.	.	5.592e-05	1.975e-05
chrX:154520455	154520455	C	G	intergenic	.	.	.	.	.	0	8.464e-06
chrX:154520457	154520457	A	G	intergenic	.	.	.	.	.	0	1.693e-05
chrX:154520472	154520472	A	G	intergenic	.	.	.	.	.	0	5.643e-06
chrX:154520473	154520473	C	G	intergenic	.	.	.	.	.	0	8.464e-06
chrX:154520474	154520474	A	G	intergenic	.	.	.	.	.	0	8.464e-06
chrX:154520476	154520476	C	T	intergenic	.	.	.	.	.	0	2.821e-06
chrX:154520479	154520479	A	C	intergenic	.	.	.	.	.	0	6.771e-05
chrX:154520489	154520489	C	G	intergenic	.	.	.	.	.	0	2.821e-06
chrX:154520490	154520490	A	T	intergenic	.	.	.	.	.	0.0001677	9.875e-05
chrX:154520491	154520491	G	A	intergenic	.	.	.	.	.	0	1.975e-05
chrX:154520492	154520492	G	C	intergenic	.	.	.	.	.	0	1.129e-05
chrX:154520503	154520503	T	A	intergenic	.	.	.	.	.	0	2.257e-05
chrX:154520508	154520508	C	G	intergenic	.	.	.	.	.	0	2.821e-06
chrX:154520510	154520510	C	T	intergenic	.	.	.	.	.	0	2.821e-06
chrX:154520513	154520513	C	T	intergenic	.	.	.	.	.	0	1.693e-05
chrX:154520521	154520521	C	T	intergenic	.	.	.	.	.	0	5.643e-06
chrX:154520523	154520523	A	G	intergenic	.	.	.	.	.	0	5.643e-06
chrX:154520527	154520527	A	C	intergenic	.	.	.	.	.	0.000671	0.0005897
chrX:154520529	154520529	T	C	intergenic	.	.	.	.	.	0	8.464e-06
chrX:154520532	154520532	G	C	intergenic	.	.	.	.	.	0	0.0001919
chrX:154520547	154520547	A	G	intergenic	.	.	.	.	.	0	2.539e-05
chrX:154520562	154520562	C	T	intergenic	.	.	.	.	.	0	5.643e-06
chrX:154520570	154520570	C	T	intergenic	.	.	.	.	.	0.003355	0.003363
chrX:154520579	154520579	C	A	intergenic	.	.	.	.	.	0	3.95e-05
chrX:154520592	154520592	G	A	intergenic	.	.	.	.	.	0	2.821e-06
chrX:154520598	154520598	C	T	intergenic	.	.	.	.	.	0	0.0001072
chrX:154520601	154520601	T	C	intergenic	.	.	.	.	.	0	1.129e-05
chrX:154520604	154520604	C	T	intergenic	.	.	.	.	.	0	5.643e-06
chrX:154520614	154520614	A	G	intergenic	.	.	.	.	.	0	5.643e-06
chrX:154520630	154520630	G	A	intergenic	.	.	.	.	.	0	1.129e-05
chrX:154520638	154520638	T	C	intergenic	.	.	.	.	.	0	2.821e-06
chrX:154520651	154520651	T	C	intergenic	.	.	.	.	.	0.0002237	0.0003386
chrX:154520653	154520653	G	C	intergenic	.	.	.	.	.	0	1.411e-05
chrX:154520659	154520659	G	C	intergenic	.	.	.	.	.	0	5.643e-06
chrX:154520668	154520668	G	C	intergenic	.	.	.	.	.	0	2.821e-06
chrX:154520674	154520674	G	A	intergenic	.	.	.	.	.	0	1.693e-05
chrX:154520687	154520687	C	G	intergenic	.	.	.	.	.	0	5.643e-06
chrX:154520689	154520689	C	G	intergenic	.	.	.	.	.	0	5.643e-06
chrX:154520690	154520690	T	C	intergenic	.	.	.	.	.	0	8.464e-06
chrX:154520694	154520694	G	A	intergenic	.	.	.	.	.	0	2.821e-06
chrX:154520696	154520696	C	T	intergenic	.	.	.	.	.	0	5.643e-06
chrX:154520699	154520699	G	T	intergenic	.	.	.	.	.	0	2.539e-05
chrX:154520705	154520705	C	G	intergenic	.	.	.	.	.	0	2.821e-06
chrX:154520710	154520710	C	T	intergenic	.	.	.	.	.	5.592e-05	0
chrX:154520712	154520712	G	A	intergenic	.	.	.	.	.	0	5.643e-06
chrX:154520741	154520741	C	G	intergenic	.	.	.	.	.	5.592e-05	1.129e-05
chrX:154520744	154520744	G	A	intergenic	.	.	.	.	.	0	2.821e-06
chrX:154520747	154520747	T	C	intergenic	.	.	.	.	.	0	1.693e-05
chrX:154520753	154520753	G	T	intergenic	.	.	.	.	.	0	5.078e-05
chrX:154520761	154520761	A	C	intergenic	.	.	.	.	.	0.001006	0.0009705
chrX:154520764	154520764	C	T	intergenic	.	.	.	.	.	0	5.643e-06
chrX:154520766	154520766	C	T	intergenic	.	.	.	.	.	0	2.821e-06
chrX:154520767	154520767	T	C	intergenic	.	.	.	.	.	0	3.103e-05
chrX:154520768	154520768	G	T	intergenic	.	.	.	.	.	0.0001118	4.232e-05
chrX:154520770	154520770	C	T	intergenic	.	.	.	.	.	0	1.129e-05
chrX:154520778	154520778	A	C	intergenic	.	.	.	.	.	0.0001118	5.078e-05
chrX:154520779	154520779	A	G	intergenic	.	.	.	.	.	0	3.95e-05
chrX:154520783	154520783	A	G	intergenic	.	.	.	.	.	0	1.129e-05
chrX:154520784	154520784	A	C	intergenic	.	.	.	.	.	0.001174	0.001292
chrX:154520785	154520785	T	C	intergenic	.	.	.	.	.	5.592e-05	1.129e-05
chrX:154520789	154520789	G	A	intergenic	.	.	.	.	.	0	2.821e-06
chrX:154520790	154520790	G	A	intergenic	.	.	.	.	.	0	0.0001072
chrX:154520797	154520797	A	G	intergenic	.	.	.	.	.	0	1.129e-05
chrX:154520798	154520798	C	T	intergenic	.	.	.	.	.	0.0002237	9.028e-05
chrX:154520799	154520799	G	A	intergenic	.	.	.	.	.	0	5.643e-06
chrX:154520807	154520807	A	C	intergenic	.	.	.	.	.	5.592e-05	2.257e-05
chrX:154520808	154520808	C	T	intergenic	.	.	.	.	.	0.0001118	8.464e-06
chrX:154520834	154520834	G	A	intergenic	.	.	.	.	.	0	5.643e-06
chrX:154520841	154520841	C	T	intergenic	.	.	.	.	.	0.0001118	1.129e-05
chrX:154520852	154520852	C	G	intergenic	.	.	.	.	.	5.592e-05	2.257e-05
chrX:154520854	154520854	T	C	intergenic	.	.	.	.	.	0	5.643e-06
chrX:154520857	154520857	G	A	intergenic	.	.	.	.	.	0	2.821e-06
chrX:154520874	154520874	C	T	intergenic	.	.	.	.	.	0	1.129e-05
chrX:154520888	154520888	T	G	intergenic	.	.	.	.	.	0.0003355	0.0004571
chrX:154520891	154520891	T	C	intergenic	.	.	.	.	.	0	8.464e-06
chrX:154520892	154520892	G	A	intergenic	.	.	.	.	.	0	8.464e-06
chrX:154520894	154520894	A	C	intergenic	.	.	.	.	.	0.0004473	0.0003809
chrX:154520899	154520899	C	T	intergenic	.	.	.	.	.	0	1.411e-05
chrX:154520900	154520900	G	A	intergenic	.	.	.	.	.	0	5.643e-06
chrX:154520902	154520902	C	G	intergenic	.	.	.	.	.	0	1.129e-05
chrX:154520908	154520908	T	A	intergenic	.	.	.	.	.	5.592e-05	2.821e-05
chrX:154520912	154520912	A	T	intergenic	.	.	.	.	.	0.0001118	9.311e-05
chrX:154520915	154520915	A	G	intergenic	.	.	.	.	.	0	5.643e-06
chrX:154520919	154520919	A	G	intergenic	.	.	.	.	.	0	1.411e-05
chrX:154520928	154520928	G	A	intergenic	.	.	.	.	.	0	4.514e-05
chrX:154520942	154520942	A	G	intergenic	.	.	.	.	.	0	2.821e-06
chrX:154520943	154520943	C	T	intergenic	.	.	.	.	.	0	5.643e-06
chrX:154520944	154520944	G	A	intergenic	.	.	.	.	.	0	2.821e-06
chrX:154520948	154520948	G	C	intergenic	.	.	.	.	.	0	2.821e-06
chrX:154520950	154520950	A	C	intergenic	.	.	.	.	.	0.0001677	8.464e-05
chrX:154520955	154520955	C	A	intergenic	.	.	.	.	.	0	4.796e-05
chrX:154520958	154520958	A	C	intergenic	.	.	.	.	.	5.592e-05	1.975e-05
chrX:154520963	154520963	C	T	intergenic	.	.	.	.	.	0	3.668e-05
chrX:154520964	154520964	G	A	intergenic	.	.	.	.	.	5.592e-05	2.821e-06
chrX:154520970	154520970	C	G	intergenic	.	.	.	.	.	0	8.464e-06
chrX:154520977	154520977	A	G	intergenic	.	.	.	.	.	0	1.411e-05
chrX:154520985	154520985	C	T	intergenic	.	.	.	.	.	0	1.975e-05
chrX:154520990	154520990	T	G	intergenic	.	.	.	.	.	0.0001677	0.0002144
chrX:154520995	154520995	T	C	intergenic	.	.	.	.	.	0	1.129e-05
chrX:154521006	154521006	G	A	intergenic	.	.	.	.	.	0	1.693e-05
chrX:154521008	154521008	T	C	intergenic	.	.	.	.	.	0.0001118	1.975e-05
chrX:154521020	154521020	G	A	intergenic	.	.	.	.	.	0	2.257e-05
chrX:154521023	154521023	A	G	intergenic	.	.	.	.	.	0	5.643e-06
chrX:154521035	154521035	C	T	intergenic	.	.	.	.	.	0	2.821e-06
chrX:154521043	154521043	C	A	intergenic	.	.	.	.	.	5.592e-05	4.796e-05
chrX:154521058	154521058	G	A	intergenic	.	.	.	.	.	0	1.129e-05
chrX:154521065	154521065	T	C	intergenic	.	.	.	.	.	5.592e-05	9.875e-05
chrX:154521068	154521068	C	G	intergenic	.	.	.	.	.	0	5.643e-06
chrX:154521105	154521105	A	G	intergenic	.	.	.	.	.	0	2.821e-06
chrX:154521115	154521115	G	T	intergenic	.	.	.	.	.	5.592e-05	0.0001072
chrX:154521116	154521116	C	T	intergenic	.	.	.	.	.	0.0002237	3.668e-05
chrX:154521117	154521117	G	A	intergenic	.	.	.	.	.	0	1.693e-05
chrX:154521126	154521126	C	T	intergenic	.	.	.	.	.	0	1.129e-05
chrX:154521127	154521127	G	A	intergenic	.	.	.	.	.	0.0001118	2.257e-05
chrX:154521131	154521131	G	A	intergenic	.	.	.	.	.	0	2.821e-06
chrX:154521133	154521133	A	C	intergenic	.	.	.	.	.	0	2.821e-06
chrX:154521143	154521143	C	G	intergenic	.	.	.	.	.	0	0.0002257
chrX:154521165	154521165	A	G	intergenic	.	.	.	.	.	0	5.643e-06
chrX:154521168	154521168	A	G	intergenic	.	.	.	.	.	0	5.643e-06
chrX:154521172	154521172	A	C	intergenic	.	.	.	.	.	0	8.464e-06
chrX:154521175	154521175	T	A	intergenic	.	.	.	.	.	0	1.411e-05
chrX:154521179	154521179	A	T	intergenic	.	.	.	.	.	0	2.821e-06
chrX:154521187	154521187	T	C	intergenic	.	.	.	.	.	0	8.464e-06
chrX:154521192	154521192	C	G	intergenic	.	.	.	.	.	0	2.821e-06
chrX:154521195	154521195	C	T	intergenic	.	.	.	.	.	5.592e-05	2.257e-05
chrX:154521197	154521197	T	C	intergenic	.	.	.	.	.	0	2.821e-06
chrX:154521202	154521202	A	C	intergenic	.	.	.	.	.	5.592e-05	1.129e-05
chrX:154521208	154521208	G	C	intergenic	.	.	.	.	.	0	1.693e-05
chrX:154521211	154521211	A	G	intergenic	.	.	.	.	.	0	3.668e-05
chrX:154521215	154521215	G	T	intergenic	.	.	.	.	.	0.0001677	0.0001326
chrX:154521221	154521221	C	G	intergenic	.	.	.	.	.	0	2.821e-06
chrX:154521231	154521231	A	G	intergenic	.	.	.	.	.	5.592e-05	1.129e-05
chrX:154521235	154521235	A	T	intergenic	.	.	.	.	.	0	1.693e-05
chrX:154521241	154521241	A	C	intergenic	.	.	.	.	.	0	8.464e-06
chrX:154521250	154521250	A	G	intergenic	.	.	.	.	.	0	3.668e-05
chrX:154521253	154521253	T	C	intergenic	.	.	.	.	.	0	1.411e-05
chrX:154521259	154521259	G	T	intergenic	.	.	.	.	.	0	1.411e-05
chrX:154521264	154521264	G	T	intergenic	.	.	.	.	.	0	2.539e-05
chrX:154521269	154521269	T	G	intergenic	.	.	.	.	.	0	1.975e-05
chrX:154521273	154521273	A	C	intergenic	.	.	.	.	.	0	3.386e-05
chrX:154521276	154521276	T	C	intergenic	.	.	.	.	.	0	2.821e-06
chrX:154521281	154521281	G	C	intergenic	.	.	.	.	.	0	5.643e-06
chrX:154521282	154521282	C	T	intergenic	.	.	.	.	.	0.0001118	8.182e-05
chrX:154521287	154521287	C	T	intergenic	.	.	.	.	.	0	8.464e-06
chrX:154521288	154521288	C	T	intergenic	.	.	.	.	.	0	2.821e-06
chrX:154521291	154521291	A	G	intergenic	.	.	.	.	.	5.592e-05	0
chrX:154521307	154521307	C	T	intergenic	.	.	.	.	.	0	5.643e-06
chrX:154521323	154521323	T	C	intergenic	.	.	.	.	.	0	1.129e-05
chrX:154521328	154521328	C	A	intergenic	.	.	.	.	.	0	1.693e-05
chrX:154521332	154521332	C	T	intergenic	.	.	.	.	.	0.0001118	3.95e-05
chrX:154521334	154521334	A	G	intergenic	.	.	.	.	.	0	2.821e-06
chrX:154521338	154521338	C	G	intergenic	.	.	.	.	.	0	2.821e-06
chrX:154521346	154521346	G	A	intergenic	.	.	.	.	.	0	2.821e-06
chrX:154521350	154521350	A	G	intergenic	.	.	.	.	.	0.0001118	2.257e-05
chrX:154521354	154521354	T	C	intergenic	.	.	.	.	.	0	3.386e-05
chrX:154521370	154521370	A	G	intergenic	.	.	.	.	.	0	2.821e-06
chrX:154521371	154521371	C	T	intergenic	.	.	.	.	.	0	5.643e-06
chrX:154521372	154521372	C	T	intergenic	.	.	.	.	.	0	3.386e-05
chrX:154521373	154521373	T	C	intergenic	.	.	.	.	.	0	1.693e-05
chrX:154521374	154521374	A	G	intergenic	.	.	.	.	.	0	5.643e-06
chrX:154521383	154521383	C	T	intergenic	.	.	.	.	.	0	5.643e-06
chrX:154521385	154521385	G	C	intergenic	.	.	.	.	.	0	1.693e-05
chrX:154521389	154521389	G	A	intergenic	.	.	.	.	.	0	1.129e-05
chrX:154521393	154521393	C	T	intergenic	.	.	.	.	.	0	2.821e-06
chrX:154521395	154521395	T	C	intergenic	.	.	.	.	.	0	8.464e-06
chrX:154521396	154521396	G	A	intergenic	.	.	.	.	.	0	2.821e-06
chrX:154521397	154521397	T	A	intergenic	.	.	.	.	.	0	5.643e-06
chrX:154521404	154521404	A	T	intergenic	.	.	.	.	.	0	1.411e-05
chrX:154521406	154521406	T	C	intergenic	.	.	.	.	.	0	2.821e-06
chrX:154521408	154521408	C	T	intergenic	.	.	.	.	.	0	8.464e-06
chrX:154521414	154521414	G	A	intergenic	.	.	.	.	.	0	8.182e-05
chrX:154521418	154521418	G	A	intergenic	.	.	.	.	.	0	5.643e-06
chrX:154521422	154521422	G	A	intergenic	.	.	.	.	.	0.0001118	0.0001862
chrX:154521424	154521424	T	C	intergenic	.	.	.	.	.	0.0001118	0.0001467
chrX:154521435	154521435	C	T	intergenic	.	.	.	.	.	0	1.693e-05
chrX:154521436	154521436	A	G	intergenic	.	.	.	.	.	0	1.129e-05
chrX:154521438	154521438	C	T	intergenic	.	.	.	.	.	0.00246	0.001642
chrX:154521441	154521441	C	T	intergenic	.	.	.	.	.	0	2.821e-06
chrX:154521446	154521446	T	A	intergenic	.	.	.	.	.	0	8.464e-06
chrX:154521448	154521448	T	C	intergenic	.	.	.	.	.	0.0001118	3.95e-05
chrX:154521451	154521451	T	C	intergenic	.	.	.	.	.	0	5.643e-06
chrX:154521452	154521452	C	G	intergenic	.	.	.	.	.	0	2.821e-06
chrX:154521455	154521455	A	G	intergenic	.	.	.	.	.	0	1.411e-05
chrX:154521456	154521456	A	G	intergenic	.	.	.	.	.	5.592e-05	2.821e-06
chrX:154521458	154521458	A	G	intergenic	.	.	.	.	.	0	2.821e-06
chrX:154521470	154521470	C	T	intergenic	.	.	.	.	.	0	2.821e-06
chrX:154521472	154521472	A	G	intergenic	.	.	.	.	.	0.0002237	0.0002878
chrX:154521478	154521478	T	C	intergenic	.	.	.	.	.	0	5.643e-06
chrX:154521480	154521480	C	T	intergenic	.	.	.	.	.	0.0002237	0.0001919
chrX:154521506	154521506	G	T	intergenic	.	.	.	.	.	0.0002796	0.0003019
chrX:154521512	154521512	C	T	intergenic	.	.	.	.	.	0	3.386e-05
chrX:154521514	154521514	G	A	intergenic	.	.	.	.	.	0	2.821e-06
chrX:154521518	154521518	A	C	intergenic	.	.	.	.	.	0.001062	0.0007138
chrX:154521519	154521519	T	C	intergenic	.	.	.	.	.	0	1.411e-05
chrX:154521524	154521524	C	T	intergenic	.	.	.	.	.	0	2.821e-06
chrX:154521526	154521526	A	C	intergenic	.	.	.	.	.	0	2.257e-05
chrX:154521529	154521529	T	A	intergenic	.	.	.	.	.	5.592e-05	2.821e-06
chrX:154521532	154521532	C	G	intergenic	.	.	.	.	.	0	1.129e-05
chrX:154521535	154521535	C	T	intergenic	.	.	.	.	.	0	2.821e-06
chrX:154521537	154521537	C	A	intergenic	.	.	.	.	.	0	1.693e-05
chrX:154521539	154521539	T	C	intergenic	.	.	.	.	.	0	1.693e-05
chrX:154521540	154521540	G	A	intergenic	.	.	.	.	.	0	5.643e-06
chrX:154521549	154521549	T	G	intergenic	.	.	.	.	.	0	3.95e-05
chrX:154521552	154521552	A	G	intergenic	.	.	.	.	.	0	2.539e-05
chrX:154521555	154521555	A	G	intergenic	.	.	.	.	.	0.0001677	0.0001129
chrX:154521556	154521556	T	C	intergenic	.	.	.	.	.	0.0001118	0.0001919
chrX:154521557	154521557	G	A	intergenic	.	.	.	.	.	5.592e-05	0
chrX:154521558	154521558	G	A	intergenic	.	.	.	.	.	0	3.386e-05
chrX:154521560	154521560	C	T	intergenic	.	.	.	.	.	0	8.464e-06
chrX:154521563	154521563	G	A	intergenic	.	.	.	.	.	0.0001118	0.0001862
chrX:154521566	154521566	G	A	intergenic	.	.	.	.	.	0	8.182e-05
chrX:154521570	154521570	G	A	intergenic	.	.	.	.	.	0	2.821e-06
chrX:154521571	154521571	A	G	intergenic	.	.	.	.	.	0	1.411e-05
chrX:154521572	154521572	G	C	intergenic	.	.	.	.	.	0	2.257e-05
chrX:154521576	154521576	G	A	intergenic	.	.	.	.	.	0	1.129e-05
chrX:154521581	154521581	G	T	intergenic	.	.	.	.	.	0	1.411e-05
chrX:154521586	154521586	T	C	intergenic	.	.	.	.	.	0	5.643e-06
chrX:154521588	154521588	C	A	intergenic	.	.	.	.	.	5.592e-05	3.668e-05
chrX:154521591	154521591	C	G	intergenic	.	.	.	.	.	0	5.643e-06
chrX:154521593	154521593	G	A	intergenic	.	.	.	.	.	0.0001118	9.593e-05
chrX:154521596	154521596	C	T	intergenic	.	.	.	.	.	0.0003355	0.0002624
chrX:154521598	154521598	A	T	intergenic	.	.	.	.	.	0	1.129e-05
chrX:154521601	154521601	C	T	intergenic	.	.	.	.	.	0	2.821e-06
chrX:154521602	154521602	C	T	intergenic	.	.	.	.	.	0	0.0001072
chrX:154521604	154521604	G	A	intergenic	.	.	.	.	.	0.0001118	2.821e-05
chrX:154521607	154521607	A	T	intergenic	.	.	.	.	.	0	2.539e-05
chrX:154521613	154521613	C	T	intergenic	.	.	.	.	.	0.0002796	4.514e-05
chrX:154521616	154521616	T	A	intergenic	.	.	.	.	.	0	9.028e-05
chrX:154521619	154521619	T	C	intergenic	.	.	.	.	.	0.0001118	6.771e-05
chrX:154521628	154521628	T	C	intergenic	.	.	.	.	.	0.0005592	0.0003019
chrX:154521631	154521631	G	A	intergenic	.	.	.	.	.	0.0001118	0
chrX:154521640	154521640	G	A	intergenic	.	.	.	.	.	5.592e-05	5.643e-06
chrX:154521644	154521644	G	T	intergenic	.	.	.	.	.	0	3.668e-05
chrX:154521654	154521654	G	C	intergenic	.	.	.	.	.	0	2.821e-06
chrX:154521659	154521659	G	A	intergenic	.	.	.	.	.	0	2.821e-06
chrX:154521662	154521662	A	G	intergenic	.	.	.	.	.	0	1.693e-05
chrX:154521669	154521669	G	A	intergenic	.	.	.	.	.	0.0002237	0.0003019
chrX:154521671	154521671	C	T	intergenic	.	.	.	.	.	0	5.643e-06
chrX:154521675	154521675	T	C	intergenic	.	.	.	.	.	0	5.643e-06
chrX:154521678	154521678	C	T	intergenic	.	.	.	.	.	0	5.643e-06
chrX:154521682	154521682	T	C	intergenic	.	.	.	.	.	0	5.643e-06
chrX:154521686	154521686	T	C	intergenic	.	.	.	.	.	0.0001118	0.0001467
chrX:154521694	154521694	G	A	intergenic	.	.	.	.	.	0.0001677	0.000237
chrX:154521696	154521696	A	G	intergenic	.	.	.	.	.	0	5.643e-06
chrX:154521698	154521698	C	T	intergenic	.	.	.	.	.	0.0001677	1.975e-05
chrX:154521704	154521704	G	A	intergenic	.	.	.	.	.	0.0002237	9.875e-05
chrX:154521723	154521723	T	C	intergenic	.	.	.	.	.	0	0.0001213
chrX:154521725	154521725	G	A	intergenic	.	.	.	.	.	0	4.514e-05
chrX:154521736	154521736	C	G	intergenic	.	.	.	.	.	0	5.643e-06
chrX:154521739	154521739	T	C	intergenic	.	.	.	.	.	0	2.822e-06
chrX:154521745	154521745	G	T	intergenic	.	.	.	.	.	0.0005593	0.0005361
chrX:154521746	154521746	A	C	intergenic	.	.	.	.	.	0	5.643e-06
chrX:154521749	154521749	G	A	intergenic	.	.	.	.	.	0.0001678	0.0002003
chrX:154521750	154521750	G	T	intergenic	.	.	.	.	.	0	7.901e-05
chrX:154521752	154521752	G	C	intergenic	.	.	.	.	.	5.593e-05	5.361e-05
chrX:154521758	154521758	C	T	intergenic	.	.	.	.	.	0	3.104e-05
chrX:154521765	154521765	A	G	intergenic	.	.	.	.	.	0.0004474	0.0001383
chrX:154521766	154521766	T	C	intergenic	.	.	.	.	.	0	1.129e-05
chrX:154521769	154521769	C	T	intergenic	.	.	.	.	.	0.002796	0.002164
chrX:154521770	154521770	G	A	intergenic	.	.	.	.	.	0.000783	0.0004515
chrX:154521780	154521780	A	T	intergenic	.	.	.	.	.	0	8.465e-06
chrX:154521781	154521781	C	T	intergenic	.	.	.	.	.	0.0002796	0.0002624
chrX:154521784	154521784	G	A	intergenic	.	.	.	.	.	0	1.693e-05
chrX:154521785	154521785	T	C	intergenic	.	.	.	.	.	0	5.643e-06
chrX:154521788	154521788	G	A	intergenic	.	.	.	.	.	0.001789	0.002023
chrX:154521790	154521790	A	G	intergenic	.	.	.	.	.	0	6.772e-05
chrX:154521795	154521795	T	C	intergenic	.	.	.	.	.	0	8.465e-06
chrX:154521814	154521814	A	C	intergenic	.	.	.	.	.	0	1.693e-05
chrX:154521815	154521815	C	T	intergenic	.	.	.	.	.	0	8.465e-06
chrX:154521818	154521818	C	T	intergenic	.	.	.	.	.	0.0002237	0.0002173
chrX:154521822	154521822	G	A	intergenic	.	.	.	.	.	0	2.539e-05
chrX:154521824	154521824	G	A	intergenic	.	.	.	.	.	5.592e-05	1.693e-05
chrX:154521825	154521825	A	G	intergenic	.	.	.	.	.	0	4.233e-05
chrX:154521827	154521827	G	A	intergenic	.	.	.	.	.	0.001678	0.001631
chrX:154521829	154521829	T	C	intergenic	.	.	.	.	.	0	2.539e-05
chrX:154521839	154521839	A	G	intergenic	.	.	.	.	.	0.002461	0.002864
chrX:154521842	154521842	A	G	intergenic	.	.	.	.	.	0.0007831	0.0006885
chrX:154521850	154521850	T	C	intergenic	.	.	.	.	.	0	8.465e-06
chrX:154521852	154521852	T	C	intergenic	.	.	.	.	.	0	0.000127
chrX:154521854	154521854	G	A	intergenic	.	.	.	.	.	0	1.411e-05
chrX:154521857	154521857	T	C	intergenic	.	.	.	.	.	5.593e-05	7.336e-05
chrX:154521858	154521858	A	C	intergenic	.	.	.	.	.	0.0001119	7.055e-05
chrX:154521859	154521859	C	T	intergenic	.	.	.	.	.	0.008445	0.008621
chrX:154521860	154521860	G	A	intergenic	.	.	.	.	.	0.0003915	0.0003104
chrX:154521861	154521861	T	C	intergenic	.	.	.	.	.	0	2.822e-06
chrX:154521862	154521862	G	A	intergenic	.	.	.	.	.	0.0002237	0.0001947
chrX:154521863	154521863	C	T	intergenic	.	.	.	.	.	0.001678	0.001857
chrX:154521864	154521864	A	C	intergenic	.	.	.	.	.	0.0002796	0.0001354
chrX:154521865	154521865	C	T	intergenic	.	.	.	.	.	0.001734	0.001908
chrX:154521869	154521869	C	T	intergenic	.	.	.	.	.	5.592e-05	3.104e-05
chrX:154521870	154521870	A	G	intergenic	.	.	.	.	.	0	5.079e-05
chrX:154521879	154521879	A	G	intergenic	.	.	.	.	.	0	2.822e-06
chrX:154521880	154521880	C	T	intergenic	.	.	.	.	.	5.592e-05	0.0001354
chrX:154521887	154521887	T	G	intergenic	.	.	.	.	.	5.592e-05	7.336e-05
chrX:154521894	154521894	T	G	intergenic	.	.	.	.	.	0.0006151	0.0006489
chrX:154521896	154521896	A	T	intergenic	.	.	.	.	.	0.0001118	0.0001157
chrX:154521897	154521897	T	G	intergenic	.	.	.	.	.	0	2.821e-06
chrX:154521899	154521899	A	G	intergenic	.	.	.	.	.	0.0001118	0.0001016
chrX:154521903	154521903	C	T	intergenic	.	.	.	.	.	0.0003355	0.0008069
chrX:154521906	154521906	A	G	intergenic	.	.	.	.	.	0.0002237	0.0003075
chrX:154521907	154521907	G	C	intergenic	.	.	.	.	.	0	2.257e-05
chrX:154521909	154521909	T	C	intergenic	.	.	.	.	.	0.0007828	0.0007815
chrX:154521910	154521910	T	G	intergenic	.	.	.	.	.	0.0004473	0.0001157
chrX:154521912	154521912	T	C	intergenic	.	.	.	.	.	0.0005592	0.0005163
chrX:154521914	154521914	T	C	intergenic	.	.	.	.	.	0.0002237	4.796e-05
chrX:154521917	154521917	C	T	intergenic	.	.	.	.	.	0	5.643e-06
chrX:154521921	154521921	C	T	intergenic	.	.	.	.	.	0	3.668e-05
chrX:154521930	154521930	C	T	intergenic	.	.	.	.	.	0	2.821e-05
chrX:154521931	154521931	T	C	intergenic	.	.	.	.	.	0.0001118	0
chrX:154521932	154521932	G	A	intergenic	.	.	.	.	.	0	8.746e-05
chrX:154521934	154521934	C	T	intergenic	.	.	.	.	.	0	6.771e-05
chrX:154521948	154521948	T	C	intergenic	.	.	.	.	.	0	3.386e-05
chrX:154521951	154521951	C	T	intergenic	.	.	.	.	.	0	5.643e-06
chrX:154521954	154521954	T	A	intergenic	.	.	.	.	.	0.0007828	0.0008718
chrX:154521957	154521957	T	C	intergenic	.	.	.	.	.	0.0003355	0.0002342
chrX:154521963	154521963	A	G	intergenic	.	.	.	.	.	0	5.643e-06
chrX:154521966	154521966	G	A	intergenic	.	.	.	.	.	0.003635	0.00336
chrX:154521967	154521967	C	T	intergenic	.	.	.	.	.	0	2.257e-05
chrX:154521970	154521970	T	G	intergenic	.	.	.	.	.	0	5.643e-06
chrX:154521971	154521971	C	G	intergenic	.	.	.	.	.	0	2.821e-06
chrX:154521974	154521974	T	G	intergenic	.	.	.	.	.	0	5.079e-05
chrX:154521975	154521975	T	C	intergenic	.	.	.	.	.	0.0001118	4.514e-05
chrX:154521976	154521976	T	C	intergenic	.	.	.	.	.	0.0001118	6.771e-05
chrX:154521978	154521978	G	A	intergenic	.	.	.	.	.	5.592e-05	0.0003188
chrX:154521980	154521980	T	C	intergenic	.	.	.	.	.	0	1.129e-05
chrX:154521981	154521981	G	A	intergenic	.	.	.	.	.	0	7.336e-05
chrX:154521983	154521983	A	G	intergenic	.	.	.	.	.	0.0001118	0.0001016
chrX:154521984	154521984	A	G	intergenic	.	.	.	.	.	0	8.464e-06
chrX:154521986	154521986	A	C	intergenic	.	.	.	.	.	0.0001118	0.0001044
chrX:154521989	154521989	G	A	intergenic	.	.	.	.	.	0	3.668e-05
chrX:154521990	154521990	A	G	intergenic	.	.	.	.	.	0.0004473	0.0004091
chrX:154521991	154521991	A	C	intergenic	.	.	.	.	.	0	5.361e-05
chrX:154521995	154521995	A	C	intergenic	.	.	.	.	.	0.0003355	0.0001016
chrX:154522003	154522003	A	G	intergenic	.	.	.	.	.	0	5.643e-06
chrX:154522004	154522004	T	G	intergenic	.	.	.	.	.	0	6.771e-05
chrX:154522005	154522005	A	T	intergenic	.	.	.	.	.	0	3.668e-05
chrX:154522010	154522010	C	G	intergenic	.	.	.	.	.	0.0002237	0.0004514
chrX:154522011	154522011	T	G	intergenic	.	.	.	.	.	0	1.129e-05
chrX:154522012	154522012	G	A	intergenic	.	.	.	.	.	0	1.129e-05
chrX:154522014	154522014	G	C	intergenic	.	.	.	.	.	0	5.643e-06
chrX:154522022	154522022	A	G	intergenic	.	.	.	.	.	5.592e-05	0
chrX:154522028	154522028	C	T	intergenic	.	.	.	.	.	0	5.643e-05
chrX:154522031	154522031	T	G	intergenic	.	.	.	.	.	0	1.693e-05
chrX:154522033	154522033	C	A	intergenic	.	.	.	.	.	5.592e-05	1.693e-05
chrX:154522035	154522035	G	T	intergenic	.	.	.	.	.	0	2.257e-05
chrX:154522038	154522038	C	T	intergenic	.	.	.	.	.	5.592e-05	1.693e-05
chrX:154522041	154522041	T	C	intergenic	.	.	.	.	.	0	5.643e-06
chrX:154522042	154522042	G	T	intergenic	.	.	.	.	.	0	2.821e-05
chrX:154522045	154522045	G	A	intergenic	.	.	.	.	.	0.0004473	0.0003019
chrX:154522048	154522048	C	T	intergenic	.	.	.	.	.	0	1.975e-05
chrX:154522053	154522053	C	T	intergenic	.	.	.	.	.	0	9.593e-05
chrX:154522057	154522057	G	A	intergenic	.	.	.	.	.	0	1.129e-05
chrX:154522061	154522061	C	T	intergenic	.	.	.	.	.	0.0001118	1.129e-05
chrX:154522065	154522065	G	A	intergenic	.	.	.	.	.	0	1.129e-05
chrX:154522066	154522066	G	A	intergenic	.	.	.	.	.	0	1.129e-05
chrX:154522069	154522069	C	T	intergenic	.	.	.	.	.	5.592e-05	3.95e-05
chrX:154522070	154522070	C	T	intergenic	.	.	.	.	.	0	8.464e-06
chrX:154522071	154522071	A	C	intergenic	.	.	.	.	.	0	5.079e-05
chrX:154522084	154522084	T	C	intergenic	.	.	.	.	.	0	2.821e-05
chrX:154522085	154522085	A	G	intergenic	.	.	.	.	.	0	5.643e-06
chrX:154522086	154522086	T	C	intergenic	.	.	.	.	.	5.592e-05	2.821e-06
chrX:154522089	154522089	T	G	intergenic	.	.	.	.	.	0.0001677	0.0001806
chrX:154522098	154522098	G	C	intergenic	.	.	.	.	.	0.0001118	2.539e-05
chrX:154522099	154522099	T	C	intergenic	.	.	.	.	.	0	2.821e-06
chrX:154522101	154522101	T	C	intergenic	.	.	.	.	.	0	2.821e-06
chrX:154522123	154522123	T	C	intergenic	.	.	.	.	.	0.0005032	0.0007054
chrX:154522125	154522125	G	A	intergenic	.	.	.	.	.	0.0001118	0
chrX:154522129	154522129	C	T	intergenic	.	.	.	.	.	0	1.129e-05
chrX:154522131	154522131	C	T	intergenic	.	.	.	.	.	0	1.129e-05
chrX:154522133	154522133	C	T	intergenic	.	.	.	.	.	0	4.514e-05
chrX:154522138	154522138	A	G	intergenic	.	.	.	.	.	0	2.821e-05
chrX:154522139	154522139	G	A	intergenic	.	.	.	.	.	0	2.821e-06
chrX:154522147	154522147	C	A	intergenic	.	.	.	.	.	0.0002237	5.361e-05
chrX:154522149	154522149	C	G	intergenic	.	.	.	.	.	0	2.539e-05
chrX:154522151	154522151	G	T	intergenic	.	.	.	.	.	5.592e-05	1.129e-05
chrX:154522152	154522152	A	G	intergenic	.	.	.	.	.	0.0001118	9.311e-05
chrX:154522163	154522163	C	A	intergenic	.	.	.	.	.	0	1.129e-05
chrX:154522167	154522167	C	T	intergenic	.	.	.	.	.	5.592e-05	0
chrX:154522169	154522169	A	G	intergenic	.	.	.	.	.	0	1.129e-05
chrX:154522183	154522183	G	A	intergenic	.	.	.	.	.	0.0001118	4.797e-05
chrX:154522185	154522185	G	A	intergenic	.	.	.	.	.	0	1.411e-05
chrX:154522186	154522186	C	T	intergenic	.	.	.	.	.	0	1.693e-05
chrX:154522188	154522188	A	G	intergenic	.	.	.	.	.	0	1.129e-05
chrX:154522191	154522191	G	A	intergenic	.	.	.	.	.	0	1.129e-05
chrX:154522192	154522192	C	T	intergenic	.	.	.	.	.	0	5.643e-06
chrX:154522197	154522197	G	A	intergenic	.	.	.	.	.	0.0001118	0.000189
chrX:154522200	154522200	T	A	intergenic	.	.	.	.	.	0	5.079e-05
chrX:154522203	154522203	T	C	intergenic	.	.	.	.	.	0	2.821e-06
chrX:154522206	154522206	G	C	intergenic	.	.	.	.	.	0	8.464e-06
chrX:154522209	154522209	C	T	intergenic	.	.	.	.	.	0	5.643e-06
chrX:154522211	154522211	G	C	intergenic	.	.	.	.	.	0	8.464e-06
chrX:154522213	154522213	A	T	intergenic	.	.	.	.	.	0	3.104e-05
chrX:154522215	154522215	T	C	intergenic	.	.	.	.	.	5.592e-05	8.464e-06
chrX:154522236	154522236	A	G	intergenic	.	.	.	.	.	0	1.411e-05
chrX:154522242	154522242	G	T	intergenic	.	.	.	.	.	0.0001118	5.361e-05
chrX:154522245	154522245	T	C	intergenic	.	.	.	.	.	0	2.821e-06
chrX:154522247	154522247	G	A	intergenic	.	.	.	.	.	0.0001118	1.129e-05
chrX:154522252	154522252	T	A	intergenic	.	.	.	.	.	0	4.514e-05
chrX:154522254	154522254	T	C	intergenic	.	.	.	.	.	0	2.821e-06
chrX:154522256	154522256	G	C	intergenic	.	.	.	.	.	5.592e-05	2.821e-05
chrX:154522257	154522257	T	G	intergenic	.	.	.	.	.	0	2.539e-05
chrX:154522261	154522261	A	C	intergenic	.	.	.	.	.	5.592e-05	0.0001241
chrX:154522264	154522264	C	A	intergenic	.	.	.	.	.	5.592e-05	0.0001157
chrX:154522266	154522266	C	T	intergenic	.	.	.	.	.	0	2.257e-05
chrX:154522267	154522267	G	A	intergenic	.	.	.	.	.	0.0005592	0.0001298
chrX:154522278	154522278	A	G	intergenic	.	.	.	.	.	0	1.411e-05
chrX:154522279	154522279	A	C	intergenic	.	.	.	.	.	0.0002237	0.0001129
chrX:154522283	154522283	C	T	intergenic	.	.	.	.	.	0	1.129e-05
chrX:154522298	154522298	C	T	intergenic	.	.	.	.	.	0	8.464e-06
chrX:154522299	154522299	A	G	intergenic	.	.	.	.	.	0	5.643e-05
chrX:154522300	154522300	T	C	intergenic	.	.	.	.	.	0	2.539e-05
chrX:154522306	154522306	C	T	intergenic	.	.	.	.	.	0.003132	0.003524
chrX:154522308	154522308	G	C	intergenic	.	.	.	.	.	0	2.821e-05
chrX:154522309	154522309	G	C	intergenic	.	.	.	.	.	0	5.643e-06
chrX:154522313	154522313	C	T	intergenic	.	.	.	.	.	0	5.643e-06
chrX:154522314	154522314	T	C	intergenic	.	.	.	.	.	0	1.411e-05
chrX:154522318	154522318	A	G	intergenic	.	.	.	.	.	0	2.822e-06
chrX:154522321	154522321	T	C	intergenic	.	.	.	.	.	0	3.386e-05
chrX:154522327	154522327	A	G	intergenic	.	.	.	.	.	0	8.465e-06
chrX:154522331	154522331	G	C	intergenic	.	.	.	.	.	0	8.465e-06
chrX:154522333	154522333	G	T	intergenic	.	.	.	.	.	0.0001118	7.618e-05
chrX:154522345	154522345	G	C	intergenic	.	.	.	.	.	0	2.822e-06
chrX:154522346	154522346	G	T	intergenic	.	.	.	.	.	0.0003915	0.0003753
chrX:154522348	154522348	T	G	intergenic	.	.	.	.	.	0.001118	0.0009057
chrX:154522349	154522349	A	G	intergenic	.	.	.	.	.	0	3.386e-05
chrX:154522352	154522352	T	C	intergenic	.	.	.	.	.	0	1.129e-05
chrX:154522353	154522353	G	C	intergenic	.	.	.	.	.	0	8.465e-06
chrX:154522362	154522362	C	T	intergenic	.	.	.	.	.	0	3.104e-05
chrX:154522363	154522363	A	G	intergenic	.	.	.	.	.	0	2.822e-06
chrX:154522366	154522366	A	T	intergenic	.	.	.	.	.	0.002684	0.002641
chrX:154522368	154522368	G	C	intergenic	.	.	.	.	.	0	5.643e-06
chrX:154522377	154522377	G	C	intergenic	.	.	.	.	.	0	5.643e-06
chrX:154522380	154522380	G	A	intergenic	.	.	.	.	.	0	8.465e-06
chrX:154522381	154522381	C	T	intergenic	.	.	.	.	.	0	2.822e-06
chrX:154522382	154522382	G	A	intergenic	.	.	.	.	.	0.001007	0.00103
chrX:154522386	154522386	C	T	intergenic	.	.	.	.	.	0	1.693e-05
chrX:154522387	154522387	G	A	intergenic	.	.	.	.	.	0	5.643e-06
chrX:154522393	154522393	A	G	intergenic	.	.	.	.	.	0	8.465e-06
chrX:154522394	154522394	T	C	intergenic	.	.	.	.	.	0	5.643e-06
chrX:154522399	154522399	C	T	intergenic	.	.	.	.	.	0	2.822e-05
chrX:154522401	154522401	G	A	intergenic	.	.	.	.	.	0.0001118	1.411e-05
chrX:154522402	154522402	T	C	intergenic	.	.	.	.	.	5.592e-05	1.129e-05
chrX:154522404	154522404	C	T	intergenic	.	.	.	.	.	0	2.822e-06
chrX:154522418	154522418	G	T	intergenic	.	.	.	.	.	0.0001118	0.0001044
chrX:154522422	154522422	T	C	intergenic	.	.	.	.	.	0	2.821e-06
chrX:154522429	154522429	G	A	intergenic	.	.	.	.	.	0	2.821e-06
chrX:154522435	154522435	T	C	intergenic	.	.	.	.	.	5.592e-05	0.0001072
chrX:154522443	154522443	C	T	intergenic	.	.	.	.	.	0	2.821e-06
chrX:154522464	154522464	C	T	intergenic	.	.	.	.	.	0.006207	0.006106
chrX:154522469	154522469	C	T	intergenic	.	.	.	.	.	0	2.822e-06
chrX:154522471	154522471	A	C	intergenic	.	.	.	.	.	0.0001678	0.0002963
chrX:154522477	154522477	A	C	intergenic	.	.	.	.	.	0.0001118	7.618e-05
chrX:154522483	154522483	A	G	intergenic	.	.	.	.	.	0.0001118	2.822e-05
chrX:154522484	154522484	T	C	intergenic	.	.	.	.	.	0	2.822e-06
chrX:154522485	154522485	A	C	intergenic	.	.	.	.	.	0.0001118	0.0002173
chrX:154522503	154522503	T	C	intergenic	.	.	.	.	.	5.592e-05	1.411e-05
chrX:154522509	154522509	G	C	intergenic	.	.	.	.	.	0	5.643e-06
chrX:154522516	154522516	T	G	intergenic	.	.	.	.	.	5.592e-05	7.336e-05
chrX:154522530	154522530	A	G	intergenic	.	.	.	.	.	0	5.643e-06
chrX:154522534	154522534	A	G	intergenic	.	.	.	.	.	5.592e-05	2.822e-06
chrX:154522538	154522538	G	C	intergenic	.	.	.	.	.	0	0.0001072
chrX:154522548	154522548	T	C	intergenic	.	.	.	.	.	0	8.465e-06
chrX:154522554	154522554	A	C	intergenic	.	.	.	.	.	0	2.821e-06
chrX:154522558	154522558	C	T	intergenic	.	.	.	.	.	0	5.643e-06
chrX:154522561	154522561	C	T	intergenic	.	.	.	.	.	0	2.821e-06
chrX:154522566	154522566	A	T	intergenic	.	.	.	.	.	0.0001118	1.975e-05
chrX:154522569	154522569	T	C	intergenic	.	.	.	.	.	0	8.464e-06
chrX:154522571	154522571	G	T	intergenic	.	.	.	.	.	0.0001118	5.643e-05
chrX:154522580	154522580	T	C	intergenic	.	.	.	.	.	0	5.643e-06
chrX:154522582	154522582	T	C	intergenic	.	.	.	.	.	0	2.821e-06
chrX:154522584	154522584	T	C	intergenic	.	.	.	.	.	0	2.821e-06
chrX:154522600	154522600	C	T	intergenic	.	.	.	.	.	0	1.411e-05
chrX:154522605	154522605	A	T	intergenic	.	.	.	.	.	5.592e-05	1.411e-05
chrX:154522606	154522606	C	T	intergenic	.	.	.	.	.	0	2.257e-05
chrX:154522610	154522610	T	C	intergenic	.	.	.	.	.	0	8.464e-06
chrX:154522614	154522614	T	G	intergenic	.	.	.	.	.	5.592e-05	9.311e-05
chrX:154522627	154522627	T	C	intergenic	.	.	.	.	.	0	2.821e-06
chrX:154522633	154522633	G	C	intergenic	.	.	.	.	.	0.0001118	5.643e-06
chrX:154522637	154522637	C	T	intergenic	.	.	.	.	.	0	6.489e-05
chrX:154522643	154522643	T	C	intergenic	.	.	.	.	.	0	1.411e-05
chrX:154522648	154522648	T	G	intergenic	.	.	.	.	.	0	9.875e-05
chrX:154522652	154522652	T	C	intergenic	.	.	.	.	.	0	1.693e-05
chrX:154522655	154522655	A	G	intergenic	.	.	.	.	.	0	8.464e-06
chrX:154522664	154522664	T	A	intergenic	.	.	.	.	.	0	1.129e-05
chrX:154522677	154522677	C	T	intergenic	.	.	.	.	.	0	5.361e-05
chrX:154522678	154522678	G	A	intergenic	.	.	.	.	.	0.0001118	0.0001016
chrX:154522683	154522683	T	C	intergenic	.	.	.	.	.	0	1.975e-05
chrX:154522688	154522688	G	C	intergenic	.	.	.	.	.	0.0001118	9.593e-05
chrX:154522691	154522691	C	T	intergenic	.	.	.	.	.	5.592e-05	0
chrX:154522699	154522699	C	A	intergenic	.	.	.	.	.	0	6.207e-05
chrX:154522702	154522702	C	T	intergenic	.	.	.	.	.	0	5.643e-06
chrX:154522709	154522709	G	A	intergenic	.	.	.	.	.	0	8.465e-06
chrX:154522710	154522710	T	C	intergenic	.	.	.	.	.	5.592e-05	1.129e-05
chrX:154522713	154522713	C	T	intergenic	.	.	.	.	.	0	1.129e-05
chrX:154522716	154522716	G	C	intergenic	.	.	.	.	.	0	5.643e-06
chrX:154522718	154522718	A	T	intergenic	.	.	.	.	.	0	8.464e-06
chrX:154522720	154522720	C	T	intergenic	.	.	.	.	.	0	2.821e-06
chrX:154522722	154522722	T	C	intergenic	.	.	.	.	.	0.00548	0.005522
chrX:154522723	154522723	T	C	intergenic	.	.	.	.	.	0.0001118	0.0001721
chrX:154522724	154522724	G	A	intergenic	.	.	.	.	.	0	2.821e-06
chrX:154522726	154522726	C	T	intergenic	.	.	.	.	.	0	5.643e-06
chrX:154522731	154522731	G	T	intergenic	.	.	.	.	.	0	4.514e-05
chrX:154522734	154522734	T	G	intergenic	.	.	.	.	.	5.592e-05	5.643e-05
chrX:154522736	154522736	C	T	intergenic	.	.	.	.	.	0	5.643e-06
chrX:154522737	154522737	G	A	intergenic	.	.	.	.	.	0.0002237	7.054e-05
chrX:154522740	154522740	G	C	intergenic	.	.	.	.	.	0	1.129e-05
chrX:154522741	154522741	G	C	intergenic	.	.	.	.	.	0	5.643e-06
chrX:154522742	154522742	T	C	intergenic	.	.	.	.	.	0	2.257e-05
chrX:154522745	154522745	T	C	intergenic	.	.	.	.	.	0	1.975e-05
chrX:154522746	154522746	G	A	intergenic	.	.	.	.	.	0.0002237	0.0002031
chrX:154522750	154522750	G	C	intergenic	.	.	.	.	.	0	5.643e-06
chrX:154522751	154522751	T	C	intergenic	.	.	.	.	.	0	1.975e-05
chrX:154522758	154522758	A	G	intergenic	.	.	.	.	.	5.592e-05	8.464e-06
chrX:154522770	154522770	G	A	intergenic	.	.	.	.	.	0	8.464e-06
chrX:154522772	154522772	G	C	intergenic	.	.	.	.	.	0	8.464e-06
chrX:154522774	154522774	T	A	intergenic	.	.	.	.	.	0	8.464e-06
chrX:154522788	154522788	A	G	intergenic	.	.	.	.	.	0	1.975e-05
chrX:154522790	154522790	T	A	intergenic	.	.	.	.	.	0	1.129e-05
chrX:154522791	154522791	A	G	intergenic	.	.	.	.	.	0	8.465e-06
chrX:154522793	154522793	C	G	intergenic	.	.	.	.	.	0	1.129e-05
chrX:154522795	154522795	T	C	intergenic	.	.	.	.	.	0.001007	0.0004204
chrX:154522807	154522807	T	C	intergenic	.	.	.	.	.	0	5.643e-06
chrX:154522815	154522815	C	T	intergenic	.	.	.	.	.	0	2.257e-05
chrX:154522816	154522816	G	A	intergenic	.	.	.	.	.	0.0001118	0.0001213
chrX:154522819	154522819	C	G	intergenic	.	.	.	.	.	0	3.386e-05
chrX:154522825	154522825	T	C	intergenic	.	.	.	.	.	0	2.822e-06
chrX:154522845	154522845	G	T	intergenic	.	.	.	.	.	5.592e-05	4.232e-05
chrX:154522849	154522849	T	C	intergenic	.	.	.	.	.	0	2.821e-06
chrX:154522855	154522855	T	C	intergenic	.	.	.	.	.	0	8.464e-06
chrX:154522859	154522859	T	G	intergenic	.	.	.	.	.	0.0002796	0.0001241
chrX:154522861	154522861	G	C	intergenic	.	.	.	.	.	0	2.821e-06
chrX:154522866	154522866	T	C	intergenic	.	.	.	.	.	0	8.464e-06
chrX:154522874	154522874	T	C	intergenic	.	.	.	.	.	0	5.643e-06
chrX:154522876	154522876	A	G	intergenic	.	.	.	.	.	0	2.821e-06
chrX:154522877	154522877	G	T	intergenic	.	.	.	.	.	0	8.747e-05
chrX:154522878	154522878	T	C	intergenic	.	.	.	.	.	0	8.464e-06
chrX:154522889	154522889	C	A	intergenic	.	.	.	.	.	5.592e-05	4.232e-05
chrX:154522890	154522890	C	T	intergenic	.	.	.	.	.	0	2.821e-06
chrX:154522891	154522891	A	G	intergenic	.	.	.	.	.	0	8.464e-06
chrX:154522893	154522893	T	G	intergenic	.	.	.	.	.	0	2.539e-05
chrX:154522906	154522906	G	C	intergenic	.	.	.	.	.	0	1.129e-05
chrX:154522909	154522909	A	C	intergenic	.	.	.	.	.	0	1.129e-05
chrX:154522912	154522912	C	A	intergenic	.	.	.	.	.	0	4.796e-05
chrX:154522914	154522914	G	A	intergenic	.	.	.	.	.	0.0001118	0.0001411
chrX:154522916	154522916	A	G	intergenic	.	.	.	.	.	0	5.643e-06
chrX:154522921	154522921	C	T	intergenic	.	.	.	.	.	0	5.079e-05
chrX:154522922	154522922	G	A	intergenic	.	.	.	.	.	0	7.336e-05
chrX:154522927	154522927	T	C	intergenic	.	.	.	.	.	0	5.643e-06
chrX:154522928	154522928	G	C	intergenic	.	.	.	.	.	0	2.821e-06
chrX:154522936	154522936	G	A	intergenic	.	.	.	.	.	0	1.129e-05
chrX:154522939	154522939	G	A	intergenic	.	.	.	.	.	0	2.821e-06
chrX:154522940	154522940	A	C	intergenic	.	.	.	.	.	0.0001677	7.618e-05
chrX:154522950	154522950	T	C	intergenic	.	.	.	.	.	0	8.464e-06
chrX:154522954	154522954	C	T	intergenic	.	.	.	.	.	0	2.821e-06
chrX:154522955	154522955	G	A	intergenic	.	.	.	.	.	0.0001118	2.821e-05
chrX:154522960	154522960	T	G	intergenic	.	.	.	.	.	5.592e-05	0.0001072
chrX:154522961	154522961	T	G	intergenic	.	.	.	.	.	0	2.821e-06
chrX:154522963	154522963	A	G	intergenic	.	.	.	.	.	0	5.643e-06
chrX:154522969	154522969	T	C	intergenic	.	.	.	.	.	0	2.821e-06
chrX:154522970	154522970	G	C	intergenic	.	.	.	.	.	0	2.821e-06
chrX:154522972	154522972	A	G	intergenic	.	.	.	.	.	0	5.643e-06
chrX:154522974	154522974	C	A	intergenic	.	.	.	.	.	0	3.386e-05
chrX:154522975	154522975	A	G	intergenic	.	.	.	.	.	0	5.643e-06
chrX:154522979	154522979	T	C	intergenic	.	.	.	.	.	5.592e-05	2.257e-05
chrX:154522991	154522991	G	C	intergenic	.	.	.	.	.	0	1.411e-05
chrX:154522992	154522992	A	G	intergenic	.	.	.	.	.	0	5.643e-06
chrX:154522996	154522996	T	C	intergenic	.	.	.	.	.	0	8.464e-06
chrX:154522997	154522997	T	C	intergenic	.	.	.	.	.	0	8.464e-06
chrX:154523011	154523011	T	C	intergenic	.	.	.	.	.	0	2.821e-06
chrX:154523017	154523017	G	T	intergenic	.	.	.	.	.	0.0001677	3.95e-05
chrX:154523020	154523020	A	G	intergenic	.	.	.	.	.	0	8.464e-06
chrX:154523021	154523021	T	C	intergenic	.	.	.	.	.	0.0001118	0.0001947
chrX:154523035	154523035	G	C	intergenic	.	.	.	.	.	0	3.668e-05
chrX:154523042	154523042	T	C	intergenic	.	.	.	.	.	0	2.821e-06
chrX:154523050	154523050	T	G	intergenic	.	.	.	.	.	0	1.975e-05
chrX:154523058	154523058	T	C	intergenic	.	.	.	.	.	0	5.643e-06
chrX:154523059	154523059	G	A	intergenic	.	.	.	.	.	0	2.821e-06
chrX:154523062	154523062	A	C	intergenic	.	.	.	.	.	0	3.668e-05
chrX:154523073	154523073	T	A	intergenic	.	.	.	.	.	0	5.643e-06
chrX:154523081	154523081	A	G	intergenic	.	.	.	.	.	0	1.975e-05
chrX:154523083	154523083	C	A	intergenic	.	.	.	.	.	0.0002796	0.0001241
chrX:154523084	154523084	C	A	intergenic	.	.	.	.	.	5.592e-05	4.232e-05
chrX:154523091	154523091	A	T	intergenic	.	.	.	.	.	0	5.079e-05
chrX:154523092	154523092	G	C	intergenic	.	.	.	.	.	0	2.821e-06
chrX:154523096	154523096	G	C	intergenic	.	.	.	.	.	0	5.643e-06
chrX:154523101	154523101	T	C	intergenic	.	.	.	.	.	0	5.643e-06
chrX:154523103	154523103	T	C	intergenic	.	.	.	.	.	0	5.643e-06
chrX:154523118	154523118	A	C	intergenic	.	.	.	.	.	5.592e-05	6.771e-05
chrX:154523126	154523126	C	T	intergenic	.	.	.	.	.	0	6.771e-05
chrX:154523130	154523130	C	T	intergenic	.	.	.	.	.	5.592e-05	0
chrX:154523131	154523131	G	A	intergenic	.	.	.	.	.	0	2.821e-06
chrX:154523132	154523132	C	A	intergenic	.	.	.	.	.	0	2.257e-05
chrX:154523145	154523145	A	G	intergenic	.	.	.	.	.	0	1.129e-05
chrX:154523148	154523148	A	G	intergenic	.	.	.	.	.	0.001062	0.0007731
chrX:154523149	154523149	A	G	intergenic	.	.	.	.	.	0	8.464e-06
chrX:154523170	154523170	C	G	intergenic	.	.	.	.	.	0.001622	0.001521
chrX:154523171	154523171	A	G	intergenic	.	.	.	.	.	0	5.643e-06
chrX:154523172	154523172	G	A	intergenic	.	.	.	.	.	0	8.464e-06
chrX:154523179	154523179	A	G	intergenic	.	.	.	.	.	0.002516	0.002
chrX:154523180	154523180	A	G	intergenic	.	.	.	.	.	0.002684	0.002122
chrX:154523186	154523186	A	G	intergenic	.	.	.	.	.	5.592e-05	1.975e-05
chrX:154523189	154523189	C	T	intergenic	.	.	.	.	.	0	2.821e-06
chrX:154523190	154523190	G	A	intergenic	.	.	.	.	.	0.002125	0.002023
chrX:154523193	154523193	C	T	intergenic	.	.	.	.	.	0	0.0001129
chrX:154523194	154523194	G	A	intergenic	.	.	.	.	.	0.0003914	0.0004232
chrX:154523201	154523201	C	A	intergenic	.	.	.	.	.	0.002181	0.001744
chrX:154523202	154523202	A	G	intergenic	.	.	.	.	.	0.002181	0.001859
chrX:154523203	154523203	C	T	intergenic	.	.	.	.	.	0	8.464e-06
chrX:154523204	154523204	C	T	intergenic	.	.	.	.	.	0	2.821e-05
chrX:154523205	154523205	T	G	intergenic	.	.	.	.	.	0.0006711	0.0006094
chrX:154523214	154523214	T	A	intergenic	.	.	.	.	.	0	8.464e-05
chrX:154523227	154523227	T	C	intergenic	.	.	.	.	.	0	5.643e-06
chrX:154523234	154523234	G	A	intergenic	.	.	.	.	.	0.001733	0.001504
chrX:154523235	154523235	A	G	intergenic	.	.	.	.	.	0.001677	0.001388
chrX:154523241	154523241	C	T	intergenic	.	.	.	.	.	0	1.129e-05
chrX:154523244	154523244	T	C	intergenic	.	.	.	.	.	0.002013	0.001577
chrX:154523250	154523250	G	C	intergenic	.	.	.	.	.	0	2.821e-06
chrX:154523252	154523252	C	T	intergenic	.	.	.	.	.	0	2.821e-06
chrX:154523256	154523256	G	A	intergenic	.	.	.	.	.	0	5.643e-06
chrX:154523268	154523268	C	T	intergenic	.	.	.	.	.	0	8.464e-06
chrX:154523270	154523270	C	T	intergenic	.	.	.	.	.	5.592e-05	5.643e-06
chrX:154523281	154523281	G	T	intergenic	.	.	.	.	.	0.0001677	2.539e-05
chrX:154523282	154523282	T	G	intergenic	.	.	.	.	.	5.592e-05	4.796e-05
chrX:154523284	154523284	A	T	intergenic	.	.	.	.	.	0.0001677	2.539e-05
chrX:154523294	154523294	C	T	intergenic	.	.	.	.	.	0	5.643e-06
chrX:154523295	154523295	T	C	intergenic	.	.	.	.	.	0	1.129e-05
chrX:154523303	154523303	C	T	intergenic	.	.	.	.	.	0	1.129e-05
chrX:154523309	154523309	T	C	intergenic	.	.	.	.	.	0	2.821e-05
chrX:154523314	154523314	A	G	intergenic	.	.	.	.	.	0.0002796	0.0001749
chrX:154523315	154523315	G	T	intergenic	.	.	.	.	.	0.0001677	5.361e-05
chrX:154523319	154523319	T	C	intergenic	.	.	.	.	.	0	1.693e-05
chrX:154523321	154523321	T	C	intergenic	.	.	.	.	.	5.592e-05	5.643e-06
chrX:154523327	154523327	T	C	intergenic	.	.	.	.	.	0	5.643e-06
chrX:154523330	154523330	G	C	intergenic	.	.	.	.	.	0	4.232e-05
chrX:154523334	154523334	C	T	intergenic	.	.	.	.	.	0	2.821e-05
chrX:154523335	154523335	G	A	intergenic	.	.	.	.	.	0	4.514e-05
chrX:154523341	154523341	C	T	intergenic	.	.	.	.	.	0	2.821e-06
chrX:154523342	154523342	G	A	intergenic	.	.	.	.	.	0	1.975e-05
chrX:154523343	154523343	G	A	intergenic	.	.	.	.	.	0	2.821e-06
chrX:154523355	154523355	A	G	intergenic	.	.	.	.	.	0	1.129e-05
chrX:154523358	154523358	G	A	intergenic	.	.	.	.	.	0	5.643e-06
chrX:154523362	154523362	A	G	intergenic	.	.	.	.	.	0	8.464e-06
chrX:154523363	154523363	T	C	intergenic	.	.	.	.	.	0	1.411e-05
chrX:154523370	154523370	G	A	intergenic	.	.	.	.	.	0	2.821e-06
chrX:154523380	154523380	G	C	intergenic	.	.	.	.	.	0	5.643e-06
chrX:154523381	154523381	T	C	intergenic	.	.	.	.	.	0.0001118	5.643e-06
chrX:154523387	154523387	G	A	intergenic	.	.	.	.	.	0	1.129e-05
chrX:154523389	154523389	A	C	intergenic	.	.	.	.	.	0.0001118	4.514e-05
chrX:154523390	154523390	T	C	intergenic	.	.	.	.	.	5.592e-05	2.257e-05
chrX:154523394	154523394	T	C	intergenic	.	.	.	.	.	0	5.643e-06
chrX:154523398	154523398	C	G	intergenic	.	.	.	.	.	0	5.643e-06
chrX:154523408	154523408	C	G	intergenic	.	.	.	.	.	5.592e-05	2.539e-05
chrX:154523410	154523410	G	C	intergenic	.	.	.	.	.	0	5.643e-06
chrX:154523421	154523421	A	G	intergenic	.	.	.	.	.	0	5.643e-06
chrX:154523436	154523436	C	A	intergenic	.	.	.	.	.	0	3.668e-05
chrX:154523459	154523459	C	A	intergenic	.	.	.	.	.	0.0002796	0.0001693
chrX:154523460	154523460	A	G	intergenic	.	.	.	.	.	0	2.821e-06
chrX:154523461	154523461	T	C	intergenic	.	.	.	.	.	5.592e-05	1.411e-05
chrX:154523463	154523463	G	A	intergenic	.	.	.	.	.	0	2.821e-06
chrX:154523479	154523479	G	T	intergenic	.	.	.	.	.	0	0.0001157
chrX:154523482	154523482	C	T	intergenic	.	.	.	.	.	0	2.821e-06
chrX:154523491	154523491	A	G	intergenic	.	.	.	.	.	0	8.464e-06
chrX:154523495	154523495	C	G	intergenic	.	.	.	.	.	0.0001118	7.9e-05
chrX:154523498	154523498	G	A	intergenic	.	.	.	.	.	0	8.464e-06
chrX:154523505	154523505	A	C	intergenic	.	.	.	.	.	5.592e-05	0.0001129
chrX:154523513	154523513	A	G	intergenic	.	.	.	.	.	0	8.464e-06
chrX:154523520	154523520	T	A	intergenic	.	.	.	.	.	5.592e-05	6.771e-05
chrX:154523522	154523522	T	C	intergenic	.	.	.	.	.	5.592e-05	8.464e-06
chrX:154523528	154523528	T	G	intergenic	.	.	.	.	.	5.592e-05	6.207e-05
chrX:154523533	154523533	G	A	intergenic	.	.	.	.	.	0	1.411e-05
chrX:154523537	154523537	C	T	intergenic	.	.	.	.	.	0.0001118	1.975e-05
chrX:154523540	154523540	C	T	intergenic	.	.	.	.	.	0	8.464e-06
chrX:154523541	154523541	G	C	intergenic	.	.	.	.	.	0	2.821e-05
chrX:154523548	154523548	T	G	intergenic	.	.	.	.	.	0.0003355	0.0008154
chrX:154523549	154523549	C	G	intergenic	.	.	.	.	.	0.0001118	0.0001411
chrX:154523550	154523550	C	T	intergenic	.	.	.	.	.	0	1.411e-05
chrX:154523551	154523551	G	A	intergenic	.	.	.	.	.	0	1.975e-05
chrX:154523554	154523554	G	A	intergenic	.	.	.	.	.	5.592e-05	5.643e-06
chrX:154523558	154523558	A	C	intergenic	.	.	.	.	.	0.001006	0.001069
chrX:154523567	154523567	T	C	intergenic	.	.	.	.	.	0	2.257e-05
chrX:154523572	154523572	T	C	intergenic	.	.	.	.	.	0	1.411e-05
chrX:154523574	154523574	G	C	intergenic	.	.	.	.	.	0	2.257e-05
chrX:154523581	154523581	C	G	intergenic	.	.	.	.	.	0	0.0002116
chrX:154523584	154523584	G	A	intergenic	.	.	.	.	.	0	1.975e-05
chrX:154523591	154523591	T	C	intergenic	.	.	.	.	.	5.592e-05	1.975e-05
chrX:154523599	154523599	C	G	intergenic	.	.	.	.	.	0	2.257e-05
chrX:154523600	154523600	C	T	intergenic	.	.	.	.	.	0.0001118	3.668e-05
chrX:154523607	154523607	C	T	intergenic	.	.	.	.	.	0	1.975e-05
chrX:154523608	154523608	G	A	intergenic	.	.	.	.	.	0.0001677	3.95e-05
chrX:154523612	154523612	C	T	intergenic	.	.	.	.	.	0.001062	0.0006856
chrX:154523618	154523618	G	A	intergenic	.	.	.	.	.	0.0007269	0.0004486
chrX:154523619	154523619	A	C	intergenic	.	.	.	.	.	5.592e-05	0.000127
chrX:154523633	154523633	G	A	intergenic	.	.	.	.	.	0	1.129e-05
chrX:154523639	154523639	C	T	intergenic	.	.	.	.	.	0.0001118	8.747e-05
chrX:154523640	154523640	G	A	intergenic	.	.	.	.	.	5.592e-05	1.411e-05
chrX:154523642	154523642	G	A	intergenic	.	.	.	.	.	0	8.464e-06
chrX:154523649	154523649	G	C	intergenic	.	.	.	.	.	0.0001118	5.079e-05
chrX:154523654	154523654	A	C	intergenic	.	.	.	.	.	0.0003355	0.0001241
chrX:154523672	154523672	G	A	intergenic	.	.	.	.	.	0	5.925e-05
chrX:154523673	154523673	C	G	intergenic	.	.	.	.	.	0.0001118	4.514e-05
chrX:154523675	154523675	T	C	intergenic	.	.	.	.	.	0	1.975e-05
chrX:154523677	154523677	G	A	intergenic	.	.	.	.	.	0	5.643e-06
chrX:154523679	154523679	T	C	intergenic	.	.	.	.	.	0	8.464e-06
chrX:154523680	154523680	A	C	intergenic	.	.	.	.	.	0.001174	0.001233
chrX:154523681	154523681	A	G	intergenic	.	.	.	.	.	0	8.464e-06
chrX:154523685	154523685	T	C	intergenic	.	.	.	.	.	0	6.207e-05
chrX:154523690	154523690	T	C	intergenic	.	.	.	.	.	0	2.257e-05
chrX:154523699	154523699	G	A	intergenic	.	.	.	.	.	0	1.129e-05
chrX:154523704	154523704	A	G	intergenic	.	.	.	.	.	0.0003914	0.0008718
chrX:154523705	154523705	G	T	intergenic	.	.	.	.	.	0.002852	0.002946
chrX:154523706	154523706	G	A	intergenic	.	.	.	.	.	0	8.464e-06
chrX:154523711	154523711	C	T	intergenic	.	.	.	.	.	0	1.693e-05
chrX:154523712	154523712	A	C	intergenic	.	.	.	.	.	0	8.465e-05
chrX:154523714	154523714	C	T	intergenic	.	.	.	.	.	0.001454	0.001806
chrX:154523717	154523717	G	A	intergenic	.	.	.	.	.	0	4.514e-05
chrX:154523718	154523718	T	C	intergenic	.	.	.	.	.	5.592e-05	1.693e-05
chrX:154523722	154523722	C	T	intergenic	.	.	.	.	.	0	1.975e-05
chrX:154523728	154523728	T	C	intergenic	.	.	.	.	.	5.592e-05	2.539e-05
chrX:154523729	154523729	G	C	intergenic	.	.	.	.	.	0	2.539e-05
chrX:154523733	154523733	T	C	intergenic	.	.	.	.	.	0.0001677	3.668e-05
chrX:154523740	154523740	C	T	intergenic	.	.	.	.	.	0	2.821e-06
chrX:154523750	154523750	A	G	intergenic	.	.	.	.	.	0.0003914	0.0007194
chrX:154523752	154523752	T	C	intergenic	.	.	.	.	.	5.592e-05	2.257e-05
chrX:154523755	154523755	T	C	intergenic	.	.	.	.	.	5.592e-05	7.618e-05
chrX:154523757	154523757	C	T	intergenic	.	.	.	.	.	0.0001118	0.0001975
chrX:154523759	154523759	C	T	intergenic	.	.	.	.	.	0	1.411e-05
chrX:154523760	154523760	C	T	intergenic	.	.	.	.	.	0	5.643e-06
chrX:154523771	154523771	T	C	intergenic	.	.	.	.	.	0	2.821e-05
chrX:154523789	154523789	A	G	intergenic	.	.	.	.	.	0.0001118	1.975e-05
chrX:154523794	154523794	T	C	intergenic	.	.	.	.	.	0	1.693e-05
chrX:154523797	154523797	G	A	intergenic	.	.	.	.	.	0	5.643e-06
chrX:154523800	154523800	C	T	intergenic	.	.	.	.	.	0	1.693e-05
chrX:154523808	154523808	C	A	intergenic	.	.	.	.	.	5.592e-05	7.053e-05
chrX:154523809	154523809	C	T	intergenic	.	.	.	.	.	0	2.821e-06
chrX:154523810	154523810	T	C	intergenic	.	.	.	.	.	0	2.821e-06
chrX:154523813	154523813	C	T	intergenic	.	.	.	.	.	0	5.643e-06
chrX:154523819	154523819	G	A	intergenic	.	.	.	.	.	0	2.821e-06
chrX:154523824	154523824	A	C	intergenic	.	.	.	.	.	0	8.464e-06
chrX:154523829	154523829	G	A	intergenic	.	.	.	.	.	0	2.821e-06
chrX:154523830	154523830	T	G	intergenic	.	.	.	.	.	0	1.975e-05
chrX:154523840	154523840	C	T	intergenic	.	.	.	.	.	0.0001118	1.693e-05
chrX:154523849	154523849	A	G	intergenic	.	.	.	.	.	0	1.411e-05
chrX:154523853	154523853	C	G	intergenic	.	.	.	.	.	0	5.643e-06
chrX:154523854	154523854	C	T	intergenic	.	.	.	.	.	0	2.821e-06
chrX:154523858	154523858	A	T	intergenic	.	.	.	.	.	0	1.693e-05
chrX:154523862	154523862	T	C	intergenic	.	.	.	.	.	0	8.464e-06
chrX:154523873	154523873	A	C	intergenic	.	.	.	.	.	0	9.028e-05
chrX:154523879	154523879	A	G	intergenic	.	.	.	.	.	0	5.643e-05
chrX:154523888	154523888	A	G	intergenic	.	.	.	.	.	0.0001118	8.464e-06
chrX:154523889	154523889	G	A	intergenic	.	.	.	.	.	0	1.693e-05
chrX:154523890	154523890	A	G	intergenic	.	.	.	.	.	0	5.643e-06
chrX:154523891	154523891	C	T	intergenic	.	.	.	.	.	0.0001118	5.078e-05
chrX:154523892	154523892	G	A	intergenic	.	.	.	.	.	0	2.821e-06
chrX:154523893	154523893	A	G	intergenic	.	.	.	.	.	0.0001118	5.643e-06
chrX:154523894	154523894	C	A	intergenic	.	.	.	.	.	5.592e-05	1.975e-05
chrX:154523910	154523910	T	G	intergenic	.	.	.	.	.	0	2.257e-05
chrX:154523917	154523917	C	T	intergenic	.	.	.	.	.	0	1.975e-05
chrX:154523918	154523918	G	A	intergenic	.	.	.	.	.	0	8.464e-06
chrX:154523923	154523923	C	T	intergenic	.	.	.	.	.	0.0003355	9.028e-05
chrX:154523924	154523924	C	T	intergenic	.	.	.	.	.	0	2.821e-06
chrX:154523926	154523926	G	C	intergenic	.	.	.	.	.	0	1.411e-05
chrX:154523929	154523929	T	G	intergenic	.	.	.	.	.	5.592e-05	9.31e-05
chrX:154523930	154523930	T	C	intergenic	.	.	.	.	.	0	2.821e-06
chrX:154523933	154523933	T	A	intergenic	.	.	.	.	.	0	1.129e-05
chrX:154523938	154523938	G	T	intergenic	.	.	.	.	.	0.0007269	0.0008013
chrX:154523941	154523941	A	G	intergenic	.	.	.	.	.	0	5.643e-06
chrX:154523958	154523958	T	C	intergenic	.	.	.	.	.	0	5.643e-06
chrX:154523960	154523960	A	G	intergenic	.	.	.	.	.	0	5.643e-06
chrX:154523962	154523962	T	C	intergenic	.	.	.	.	.	0.0001118	2.821e-05
chrX:154523970	154523970	C	G	intergenic	.	.	.	.	.	0	1.693e-05
chrX:154523974	154523974	C	T	intergenic	.	.	.	.	.	0	5.643e-06
chrX:154523975	154523975	T	A	intergenic	.	.	.	.	.	0.0001677	9.028e-05
chrX:154523986	154523986	T	C	intergenic	.	.	.	.	.	0	2.821e-06
chrX:154523988	154523988	A	G	intergenic	.	.	.	.	.	0.0001118	1.411e-05
chrX:154523996	154523996	A	T	intergenic	.	.	.	.	.	0.0002237	0.0004034
chrX:154523997	154523997	T	A	intergenic	.	.	.	.	.	0	2.539e-05
chrX:154524017	154524017	T	C	intergenic	.	.	.	.	.	0	2.821e-05
chrX:154524024	154524024	A	T	intergenic	.	.	.	.	.	0.0001677	0.0001382
chrX:154524031	154524031	A	C	intergenic	.	.	.	.	.	5.592e-05	3.95e-05
chrX:154524032	154524032	A	C	intergenic	.	.	.	.	.	0	3.386e-05
chrX:154524033	154524033	A	C	intergenic	.	.	.	.	.	0.0001118	2.257e-05
chrX:154524046	154524046	A	G	intergenic	.	.	.	.	.	0	8.464e-06
chrX:154524047	154524047	C	A	intergenic	.	.	.	.	.	5.592e-05	5.643e-05
chrX:154524050	154524050	C	A	intergenic	.	.	.	.	.	5.592e-05	0.0002201
chrX:154524061	154524061	C	G	intergenic	.	.	.	.	.	0	1.411e-05
chrX:154524063	154524063	G	A	intergenic	.	.	.	.	.	0	1.975e-05
chrX:154524072	154524072	G	C	intergenic	.	.	.	.	.	0	2.821e-06
chrX:154524077	154524077	T	G	intergenic	.	.	.	.	.	0.0002237	0.0002596
chrX:154524085	154524085	C	T	intergenic	.	.	.	.	.	0.0002237	2.539e-05
chrX:154524088	154524088	G	A	intergenic	.	.	.	.	.	0	1.693e-05
chrX:154524109	154524109	A	G	intergenic	.	.	.	.	.	5.592e-05	7.9e-05
chrX:154524112	154524112	G	C	intergenic	.	.	.	.	.	0	4.232e-05
chrX:154524113	154524113	G	A	intergenic	.	.	.	.	.	0	2.821e-06
chrX:154524117	154524117	A	G	intergenic	.	.	.	.	.	0	1.411e-05
chrX:154524118	154524118	T	A	intergenic	.	.	.	.	.	5.592e-05	0.0001439
chrX:154524152	154524152	C	T	intergenic	.	.	.	.	.	0	2.821e-06
chrX:154524158	154524158	C	T	intergenic	.	.	.	.	.	0.0002237	0.0004458
chrX:154524159	154524159	G	A	intergenic	.	.	.	.	.	0	3.103e-05
chrX:154524162	154524162	C	A	intergenic	.	.	.	.	.	0.0001118	0.0002455
chrX:154524170	154524170	C	G	intergenic	.	.	.	.	.	5.592e-05	2.257e-05
chrX:154524198	154524198	A	C	intergenic	.	.	.	.	.	0.0002796	0.0003639
chrX:154524199	154524199	G	T	intergenic	.	.	.	.	.	0.0001118	0.000268
chrX:154524200	154524200	A	T	intergenic	.	.	.	.	.	0.0001118	9.874e-05
chrX:154524204	154524204	G	T	intergenic	.	.	.	.	.	0.0002237	0.0003301
chrX:154524211	154524211	G	A	intergenic	.	.	.	.	.	0	1.129e-05
chrX:154524217	154524217	G	C	intergenic	.	.	.	.	.	0	8.464e-06
chrX:154524218	154524218	C	T	intergenic	.	.	.	.	.	0.0001118	7.9e-05
chrX:154524219	154524219	G	A	intergenic	.	.	.	.	.	0	1.693e-05
chrX:154524224	154524224	T	C	intergenic	.	.	.	.	.	0.0001118	2.539e-05
chrX:154524225	154524225	G	A	intergenic	.	.	.	.	.	0	1.411e-05
chrX:154524226	154524226	T	C	intergenic	.	.	.	.	.	5.592e-05	8.464e-06
chrX:154524234	154524234	A	G	intergenic	.	.	.	.	.	0	4.232e-05
chrX:154524236	154524236	C	G	intergenic	.	.	.	.	.	0	3.103e-05
chrX:154524248	154524248	C	G	intergenic	.	.	.	.	.	0	2.539e-05
chrX:154524249	154524249	T	C	intergenic	.	.	.	.	.	0	1.693e-05
chrX:154524251	154524251	A	G	intergenic	.	.	.	.	.	5.592e-05	2.257e-05
chrX:154524253	154524253	G	C	intergenic	.	.	.	.	.	0	8.464e-05
chrX:154524259	154524259	G	C	intergenic	.	.	.	.	.	0	3.668e-05
chrX:154524263	154524263	C	T	intergenic	.	.	.	.	.	0	2.257e-05
chrX:154524264	154524264	G	A	intergenic	.	.	.	.	.	5.592e-05	1.693e-05
chrX:154524266	154524266	T	C	intergenic	.	.	.	.	.	0	3.95e-05
chrX:154524268	154524268	G	C	intergenic	.	.	.	.	.	0.0001119	3.668e-05
chrX:154524271	154524271	C	T	intergenic	.	.	.	.	.	0	1.129e-05
chrX:154524273	154524273	A	G	intergenic	.	.	.	.	.	0.0001118	1.693e-05
chrX:154524274	154524274	A	G	intergenic	.	.	.	.	.	5.592e-05	3.104e-05
chrX:154524285	154524285	G	T	intergenic	.	.	.	.	.	0.0008948	0.0003104
chrX:154524286	154524286	T	C	intergenic	.	.	.	.	.	5.592e-05	8.465e-06
chrX:154524289	154524289	C	T	intergenic	.	.	.	.	.	0	1.693e-05
chrX:154524297	154524297	C	T	intergenic	.	.	.	.	.	0.0001119	1.411e-05
chrX:154524302	154524302	T	C	intergenic	.	.	.	.	.	5.593e-05	3.386e-05
chrX:154524311	154524311	C	T	intergenic	.	.	.	.	.	0.0002796	7.618e-05
chrX:154524312	154524312	T	C	intergenic	.	.	.	.	.	0.0003355	0.0001665
chrX:154524320	154524320	A	G	intergenic	.	.	.	.	.	5.592e-05	6.208e-05
chrX:154524321	154524321	A	C	intergenic	.	.	.	.	.	0.001957	0.00215
chrX:154524324	154524324	T	G	intergenic	.	.	.	.	.	0.002516	0.002695
chrX:154524325	154524325	G	A	intergenic	.	.	.	.	.	0	3.386e-05
chrX:154524326	154524326	G	A	intergenic	.	.	.	.	.	0	3.104e-05
chrX:154524337	154524337	T	G	intergenic	.	.	.	.	.	0.001118	0.0009765
chrX:154524368	154524368	A	G	intergenic	.	.	.	.	.	0.000168	0.0004095
chrX:154524384	154524384	G	T	intergenic	.	.	.	.	.	0.00481	0.004282
chrX:154524390	154524390	G	C	intergenic	.	.	.	.	.	0.0005592	0.0007676
chrX:154524406	154524406	T	G	intergenic	.	.	.	.	.	0.0003914	0.0003527
chrX:154524408	154524408	G	A	intergenic	.	.	.	.	.	0	1.411e-05
chrX:154524411	154524411	C	T	intergenic	.	.	.	.	.	0	1.129e-05
chrX:154524417	154524417	T	G	intergenic	.	.	.	.	.	0.0006151	0.0004937
chrX:154524427	154524427	T	C	intergenic	.	.	.	.	.	0.0001118	5.643e-06
chrX:154524429	154524429	C	T	intergenic	.	.	.	.	.	0	2.821e-06
chrX:154524431	154524431	A	G	intergenic	.	.	.	.	.	0.0002796	0.0001213
chrX:154524447	154524447	T	A	intergenic	.	.	.	.	.	0.0001118	3.103e-05
chrX:154524448	154524448	G	T	intergenic	.	.	.	.	.	0.0001677	0.0001947
chrX:154524451	154524451	T	G	intergenic	.	.	.	.	.	5.592e-05	0.0001862
chrX:154524454	154524454	A	G	intergenic	.	.	.	.	.	0	1.129e-05
chrX:154524455	154524455	T	C	intergenic	.	.	.	.	.	0	1.693e-05
chrX:154524456	154524456	T	A	intergenic	.	.	.	.	.	0	4.796e-05
chrX:154524457	154524457	A	G	intergenic	.	.	.	.	.	0	3.668e-05
chrX:154524466	154524466	G	T	intergenic	.	.	.	.	.	0	7.335e-05
chrX:154524467	154524467	T	C	intergenic	.	.	.	.	.	0	2.257e-05
chrX:154524469	154524469	T	C	intergenic	.	.	.	.	.	0	1.411e-05
chrX:154524470	154524470	G	A	intergenic	.	.	.	.	.	0	8.464e-06
chrX:154524484	154524484	G	T	intergenic	.	.	.	.	.	0	4.514e-05
chrX:154524487	154524487	C	G	intergenic	.	.	.	.	.	5.592e-05	8.464e-06
chrX:154524495	154524495	T	C	intergenic	.	.	.	.	.	0	8.464e-06
chrX:154524499	154524499	A	G	intergenic	.	.	.	.	.	0	1.411e-05
chrX:154524506	154524506	G	A	intergenic	.	.	.	.	.	0	1.128e-05
chrX:154524514	154524514	G	A	intergenic	.	.	.	.	.	0	5.642e-06
chrX:154524516	154524516	T	C	intergenic	.	.	.	.	.	0	5.642e-06
chrX:154524521	154524521	T	C	intergenic	.	.	.	.	.	0	1.128e-05
chrX:154524527	154524527	C	G	intergenic	.	.	.	.	.	0	8.464e-06
chrX:154524528	154524528	A	C	intergenic	.	.	.	.	.	5.592e-05	9.874e-05
chrX:154524529	154524529	G	A	intergenic	.	.	.	.	.	5.592e-05	2.821e-06
chrX:154524538	154524538	G	A	intergenic	.	.	.	.	.	0	2.821e-06
chrX:154524555	154524555	T	C	intergenic	.	.	.	.	.	0	2.821e-05
chrX:154524566	154524566	C	G	intergenic	.	.	.	.	.	0	5.643e-06
chrX:154524569	154524569	C	A	intergenic	.	.	.	.	.	0.0001677	0.0001016
chrX:154524574	154524574	T	C	intergenic	.	.	.	.	.	0	2.821e-06
chrX:154524587	154524587	A	G	intergenic	.	.	.	.	.	0	8.464e-06
chrX:154524606	154524606	A	C	intergenic	.	.	.	.	.	0.0003355	0.0002849
chrX:154524610	154524610	G	A	intergenic	.	.	.	.	.	0	5.643e-06
chrX:154524611	154524611	G	A	intergenic	.	.	.	.	.	0	2.821e-06
chrX:154524614	154524614	C	G	intergenic	.	.	.	.	.	0	3.103e-05
chrX:154524616	154524616	G	A	intergenic	.	.	.	.	.	0	1.693e-05
chrX:154524617	154524617	G	A	intergenic	.	.	.	.	.	0	1.411e-05
chrX:154524620	154524620	A	G	intergenic	.	.	.	.	.	0	1.975e-05
chrX:154524621	154524621	C	T	intergenic	.	.	.	.	.	0	5.925e-05
chrX:154524622	154524622	G	A	intergenic	.	.	.	.	.	0	2.539e-05
chrX:154524626	154524626	G	C	intergenic	.	.	.	.	.	0	8.464e-06
chrX:154524631	154524631	C	T	intergenic	.	.	.	.	.	0.0001118	5.36e-05
chrX:154524634	154524634	C	G	intergenic	.	.	.	.	.	5.592e-05	5.642e-06
chrX:154524636	154524636	A	G	intergenic	.	.	.	.	.	0	5.642e-06
chrX:154524648	154524648	G	A	intergenic	.	.	.	.	.	0	5.643e-06
chrX:154524654	154524654	C	T	intergenic	.	.	.	.	.	0	1.975e-05
chrX:154524655	154524655	G	A	intergenic	.	.	.	.	.	0.0001118	1.693e-05
chrX:154524657	154524657	G	C	intergenic	.	.	.	.	.	0	1.693e-05
chrX:154524663	154524663	C	T	intergenic	.	.	.	.	.	0	5.642e-06
chrX:154524664	154524664	G	A	intergenic	.	.	.	.	.	0	3.103e-05
chrX:154524665	154524665	G	T	intergenic	.	.	.	.	.	5.592e-05	6.489e-05
chrX:154524670	154524670	C	T	intergenic	.	.	.	.	.	0	2.821e-05
chrX:154524679	154524679	G	C	intergenic	.	.	.	.	.	0	3.103e-05
chrX:154524684	154524684	C	T	intergenic	.	.	.	.	.	0	3.103e-05
chrX:154524686	154524686	A	G	intergenic	.	.	.	.	.	0	1.128e-05
chrX:154524690	154524690	C	T	intergenic	.	.	.	.	.	0.0001677	5.925e-05
chrX:154524696	154524696	G	A	intergenic	.	.	.	.	.	0.0001118	1.693e-05
chrX:154524707	154524707	T	C	intergenic	.	.	.	.	.	0	5.36e-05
chrX:154524708	154524708	G	C	intergenic	.	.	.	.	.	0.0001118	3.103e-05
chrX:154524713	154524713	C	G	intergenic	.	.	.	.	.	0.0002237	6.771e-05
chrX:154524714	154524714	C	T	intergenic	.	.	.	.	.	0	1.975e-05
chrX:154524729	154524729	A	G	intergenic	.	.	.	.	.	0.0001118	2.539e-05
chrX:154524732	154524732	A	C	intergenic	.	.	.	.	.	0.0001118	0.0001354
chrX:154524734	154524734	A	C	intergenic	.	.	.	.	.	0.0001118	0.0002116
chrX:154524741	154524741	G	T	intergenic	.	.	.	.	.	0	0.0001044
chrX:154524745	154524745	G	A	intergenic	.	.	.	.	.	0	2.821e-06
chrX:154524747	154524747	C	T	intergenic	.	.	.	.	.	0	8.464e-06
chrX:154524748	154524748	G	A	intergenic	.	.	.	.	.	0	1.975e-05
chrX:154524754	154524754	G	C	intergenic	.	.	.	.	.	0	2.257e-05
chrX:154524757	154524757	T	C	intergenic	.	.	.	.	.	0	1.129e-05
chrX:154524758	154524758	A	G	intergenic	.	.	.	.	.	0	1.693e-05
chrX:154524779	154524779	C	T	intergenic	.	.	.	.	.	0	3.668e-05
chrX:154524782	154524782	G	A	intergenic	.	.	.	.	.	0	1.693e-05
chrX:154524789	154524789	A	G	intergenic	.	.	.	.	.	0	1.975e-05
chrX:154524791	154524791	G	A	intergenic	.	.	.	.	.	0	2.821e-06
chrX:154524792	154524792	G	C	intergenic	.	.	.	.	.	0	8.464e-06
chrX:154524794	154524794	G	A	intergenic	.	.	.	.	.	0	2.257e-05
chrX:154524795	154524795	G	A	intergenic	.	.	.	.	.	0.0001677	1.129e-05
chrX:154524796	154524796	A	G	intergenic	.	.	.	.	.	0	2.539e-05
chrX:154524801	154524801	C	A	intergenic	.	.	.	.	.	5.592e-05	9.875e-05
chrX:154524819	154524819	G	A	intergenic	.	.	.	.	.	0	2.821e-05
chrX:154524825	154524825	T	G	intergenic	.	.	.	.	.	5.592e-05	8.746e-05
chrX:154524828	154524828	A	C	intergenic	.	.	.	.	.	0.0006151	0.0002849
chrX:154524835	154524835	C	T	intergenic	.	.	.	.	.	0	1.411e-05
chrX:154524836	154524836	G	A	intergenic	.	.	.	.	.	0.0002237	0.0001552
chrX:154524845	154524845	C	T	intergenic	.	.	.	.	.	0	1.693e-05
chrX:154524853	154524853	C	T	intergenic	.	.	.	.	.	0	5.643e-06
chrX:154524856	154524856	A	G	intergenic	.	.	.	.	.	0	1.129e-05
chrX:154524860	154524860	C	G	intergenic	.	.	.	.	.	0	4.796e-05
chrX:154524863	154524863	G	A	intergenic	.	.	.	.	.	0	2.821e-06
chrX:154524885	154524885	C	A	intergenic	.	.	.	.	.	0.006822	0.008156
chrX:154524890	154524890	A	C	intergenic	.	.	.	.	.	0	9.028e-05
chrX:154524900	154524900	A	G	intergenic	.	.	.	.	.	0	8.464e-06
chrX:154524904	154524904	A	T	intergenic	.	.	.	.	.	0.0005032	0.0003809
chrX:154524908	154524908	A	G	intergenic	.	.	.	.	.	0	3.95e-05
chrX:154524938	154524938	G	C	intergenic	.	.	.	.	.	0	1.129e-05
chrX:154524940	154524940	G	A	intergenic	.	.	.	.	.	0	1.129e-05
chrX:154524941	154524941	C	T	intergenic	.	.	.	.	.	0	5.643e-06
chrX:154524943	154524943	A	G	intergenic	.	.	.	.	.	0	8.464e-06
chrX:154524949	154524949	T	C	intergenic	.	.	.	.	.	0.0002237	3.668e-05
chrX:154524951	154524951	T	C	intergenic	.	.	.	.	.	5.592e-05	3.385e-05
chrX:154524953	154524953	A	G	intergenic	.	.	.	.	.	0	4.232e-05
chrX:154524998	154524998	A	C	intergenic	.	.	.	.	.	0	5.642e-06
chrX:154525023	154525023	A	G	intergenic	.	.	.	.	.	0	3.668e-05
chrX:154525029	154525029	C	T	intergenic	.	.	.	.	.	0	2.821e-06
chrX:154525032	154525032	C	T	intergenic	.	.	.	.	.	0	2.821e-06
chrX:154525044	154525044	A	G	intergenic	.	.	.	.	.	0	2.821e-06
chrX:154525047	154525047	A	G	intergenic	.	.	.	.	.	0	2.257e-05
chrX:154525052	154525052	C	T	intergenic	.	.	.	.	.	5.592e-05	5.643e-06
chrX:154525053	154525053	A	G	intergenic	.	.	.	.	.	0	3.95e-05
chrX:154525057	154525057	T	C	intergenic	.	.	.	.	.	5.592e-05	5.36e-05
chrX:154525058	154525058	G	A	intergenic	.	.	.	.	.	0	1.129e-05
chrX:154525061	154525061	A	G	intergenic	.	.	.	.	.	5.592e-05	1.129e-05
chrX:154525062	154525062	G	C	intergenic	.	.	.	.	.	0	1.411e-05
chrX:154525068	154525068	G	C	intergenic	.	.	.	.	.	5.592e-05	5.643e-05
chrX:154525078	154525078	G	C	intergenic	.	.	.	.	.	0	1.129e-05
chrX:154525080	154525080	G	A	intergenic	.	.	.	.	.	5.592e-05	5.643e-06
chrX:154525081	154525081	T	A	intergenic	.	.	.	.	.	5.592e-05	2.257e-05
chrX:154525088	154525088	A	T	intergenic	.	.	.	.	.	0	3.668e-05
chrX:154525091	154525091	A	T	intergenic	.	.	.	.	.	0.0002237	0.0001411
chrX:154525110	154525110	A	C	intergenic	.	.	.	.	.	0.0003355	0.0002793
chrX:154525115	154525115	C	G	intergenic	.	.	.	.	.	5.592e-05	1.975e-05
chrX:154525120	154525120	T	C	intergenic	.	.	.	.	.	0	3.95e-05
chrX:154525126	154525126	A	G	intergenic	.	.	.	.	.	5.592e-05	4.232e-05
chrX:154525129	154525129	T	C	intergenic	.	.	.	.	.	0	4.514e-05
chrX:154525130	154525130	G	T	intergenic	.	.	.	.	.	0	0.0001241
chrX:154525135	154525135	T	C	intergenic	.	.	.	.	.	0	4.232e-05
chrX:154525136	154525136	T	C	intergenic	.	.	.	.	.	0	1.975e-05
chrX:154525137	154525137	G	A	intergenic	.	.	.	.	.	0	5.643e-06
chrX:154525139	154525139	C	T	intergenic	.	.	.	.	.	0	1.693e-05
chrX:154525141	154525141	T	A	intergenic	.	.	.	.	.	0.0002237	0.0001213
chrX:154525143	154525143	T	C	intergenic	.	.	.	.	.	0	3.103e-05
chrX:154525150	154525150	C	T	intergenic	.	.	.	.	.	0.0001118	0.0003103
chrX:154525153	154525153	T	C	intergenic	.	.	.	.	.	0	1.693e-05
chrX:154525179	154525179	C	T	intergenic	.	.	.	.	.	0	2.821e-06
chrX:154525198	154525198	T	C	intergenic	.	.	.	.	.	0	3.668e-05
chrX:154525207	154525207	A	G	intergenic	.	.	.	.	.	5.592e-05	2.821e-05
chrX:154525215	154525215	A	G	intergenic	.	.	.	.	.	0	1.975e-05
chrX:154525230	154525230	A	C	intergenic	.	.	.	.	.	0.0002796	0.000237
chrX:154525237	154525237	G	A	intergenic	.	.	.	.	.	5.592e-05	1.129e-05
chrX:154525238	154525238	T	C	intergenic	.	.	.	.	.	5.592e-05	1.411e-05
chrX:154525239	154525239	G	A	intergenic	.	.	.	.	.	0	1.693e-05
chrX:154525240	154525240	G	A	intergenic	.	.	.	.	.	0	8.464e-06
chrX:154525245	154525245	T	C	intergenic	.	.	.	.	.	0	1.411e-05
chrX:154525247	154525247	C	A	intergenic	.	.	.	.	.	0.0007828	0.0008153
chrX:154525261	154525261	G	C	intergenic	.	.	.	.	.	0	2.821e-05
chrX:154525262	154525262	C	T	intergenic	.	.	.	.	.	0	8.464e-06
chrX:154525264	154525264	C	G	intergenic	.	.	.	.	.	0	1.693e-05
chrX:154525265	154525265	T	C	intergenic	.	.	.	.	.	0	8.464e-06
chrX:154525277	154525277	C	T	intergenic	.	.	.	.	.	0	1.411e-05
chrX:154525284	154525284	G	T	intergenic	.	.	.	.	.	0.0008947	0.0008972
chrX:154525298	154525298	T	A	intergenic	.	.	.	.	.	0	0.0001918
chrX:154525301	154525301	G	A	intergenic	.	.	.	.	.	0.0001118	3.386e-05
chrX:154525303	154525303	C	T	intergenic	.	.	.	.	.	0	8.464e-06
chrX:154525304	154525304	G	A	intergenic	.	.	.	.	.	0.0002237	7.335e-05
chrX:154525309	154525309	C	T	intergenic	.	.	.	.	.	0	2.821e-06
chrX:154525310	154525310	T	G	intergenic	.	.	.	.	.	0.0001118	0.0001523
chrX:154525311	154525311	C	T	intergenic	.	.	.	.	.	0	1.975e-05
chrX:154525313	154525313	C	A	intergenic	.	.	.	.	.	0.0001118	0.0001298
chrX:154525315	154525315	C	G	intergenic	.	.	.	.	.	0	9.028e-05
chrX:154525324	154525324	A	T	intergenic	.	.	.	.	.	0.0001677	0.0001411
chrX:154525336	154525336	A	T	intergenic	.	.	.	.	.	0.0001118	0.0002342
chrX:154525339	154525339	G	T	intergenic	.	.	.	.	.	0	9.874e-05
chrX:154525355	154525355	A	G	intergenic	.	.	.	.	.	0	5.642e-06
chrX:154525366	154525366	T	G	intergenic	.	.	.	.	.	0.0002237	0.0003357
chrX:154525367	154525367	G	C	intergenic	.	.	.	.	.	5.592e-05	3.668e-05
chrX:154525369	154525369	C	T	intergenic	.	.	.	.	.	0	5.642e-06
chrX:154525370	154525370	T	A	intergenic	.	.	.	.	.	0.0002796	0.0003752
chrX:154525373	154525373	C	T	intergenic	.	.	.	.	.	0.0001118	5.078e-05
chrX:154525374	154525374	G	A	intergenic	.	.	.	.	.	0.0001677	7.335e-05
chrX:154525376	154525376	G	A	intergenic	.	.	.	.	.	0	1.128e-05
chrX:154525388	154525388	C	G	intergenic	.	.	.	.	.	0	2.821e-06
chrX:154525398	154525398	C	T	intergenic	.	.	.	.	.	5.592e-05	5.642e-06
chrX:154525400	154525400	C	G	intergenic	.	.	.	.	.	0	5.642e-06
chrX:154525404	154525404	C	T	intergenic	.	.	.	.	.	0	2.821e-05
chrX:154525405	154525405	G	A	intergenic	.	.	.	.	.	0	3.385e-05
chrX:154525407	154525407	A	G	intergenic	.	.	.	.	.	0	1.975e-05
chrX:154525412	154525412	G	A	intergenic	.	.	.	.	.	0	1.693e-05
chrX:154525418	154525418	C	T	intergenic	.	.	.	.	.	5.592e-05	2.257e-05
chrX:154525420	154525420	G	C	intergenic	.	.	.	.	.	0	1.693e-05
chrX:154525422	154525422	C	A	intergenic	.	.	.	.	.	0	9.028e-05
chrX:154525423	154525423	A	C	intergenic	.	.	.	.	.	0.001007	0.0008436
chrX:154525424	154525424	A	G	intergenic	.	.	.	.	.	0	1.129e-05
chrX:154525425	154525425	G	A	intergenic	.	.	.	.	.	0	5.643e-06
chrX:154525427	154525427	G	A	intergenic	.	.	.	.	.	0	0.0001185
chrX:154525432	154525432	C	T	intergenic	.	.	.	.	.	0	8.464e-06
chrX:154525433	154525433	A	G	intergenic	.	.	.	.	.	0.0001119	1.411e-05
chrX:154525435	154525435	G	A	intergenic	.	.	.	.	.	5.593e-05	2.257e-05
chrX:154525438	154525438	T	C	intergenic	.	.	.	.	.	0	8.464e-06
chrX:154525449	154525449	T	C	intergenic	.	.	.	.	.	5.592e-05	1.411e-05
chrX:154525453	154525453	T	C	intergenic	.	.	.	.	.	0	2.257e-05
chrX:154525459	154525459	T	G	intergenic	.	.	.	.	.	0.0003914	0.0004627
chrX:154525464	154525464	G	C	intergenic	.	.	.	.	.	0	1.128e-05
chrX:154525466	154525466	C	T	intergenic	.	.	.	.	.	0	2.539e-05
chrX:154525467	154525467	G	A	intergenic	.	.	.	.	.	5.592e-05	1.975e-05
chrX:154525475	154525475	A	G	intergenic	.	.	.	.	.	0	3.668e-05
chrX:154525476	154525476	C	T	intergenic	.	.	.	.	.	0	1.693e-05
chrX:154525486	154525486	T	G	intergenic	.	.	.	.	.	0.0001677	0.0001016
chrX:154525487	154525487	A	G	intergenic	.	.	.	.	.	5.592e-05	3.103e-05
chrX:154525489	154525489	G	A	intergenic	.	.	.	.	.	0	8.464e-06
chrX:154525493	154525493	G	A	intergenic	.	.	.	.	.	0	8.464e-06
chrX:154525511	154525511	C	T	intergenic	.	.	.	.	.	0	1.693e-05
chrX:154525518	154525518	T	C	intergenic	.	.	.	.	.	0	1.693e-05
chrX:154525520	154525520	C	T	intergenic	.	.	.	.	.	0	8.464e-06
chrX:154525521	154525521	G	A	intergenic	.	.	.	.	.	0	7.335e-05
chrX:154525525	154525525	A	G	intergenic	.	.	.	.	.	0	1.128e-05
chrX:154525529	154525529	C	T	intergenic	.	.	.	.	.	0	8.464e-06
chrX:154525536	154525536	C	T	intergenic	.	.	.	.	.	0	8.464e-06
chrX:154525543	154525543	G	C	intergenic	.	.	.	.	.	0	1.975e-05
chrX:154525551	154525551	C	T	intergenic	.	.	.	.	.	0	1.693e-05
chrX:154525557	154525557	T	G	intergenic	.	.	.	.	.	0	7.617e-05
chrX:154525566	154525566	C	T	intergenic	.	.	.	.	.	0	5.642e-06
chrX:154525569	154525569	C	T	intergenic	.	.	.	.	.	0	8.464e-06
chrX:154525570	154525570	G	A	intergenic	.	.	.	.	.	0	7.335e-05
chrX:154525571	154525571	C	T	intergenic	.	.	.	.	.	0	1.975e-05
chrX:154525581	154525581	G	A	intergenic	.	.	.	.	.	0	5.642e-06
chrX:154525582	154525582	A	G	intergenic	.	.	.	.	.	0	2.257e-05
chrX:154525589	154525589	T	C	intergenic	.	.	.	.	.	5.592e-05	1.128e-05
chrX:154525594	154525594	A	T	intergenic	.	.	.	.	.	0.0001118	2.821e-05
chrX:154525597	154525597	C	G	intergenic	.	.	.	.	.	0	5.642e-06
chrX:154525600	154525600	C	T	intergenic	.	.	.	.	.	0	2.821e-06
chrX:154525602	154525602	A	G	intergenic	.	.	.	.	.	0	1.128e-05
chrX:154525604	154525604	C	T	intergenic	.	.	.	.	.	0	2.821e-06
chrX:154525608	154525608	A	G	intergenic	.	.	.	.	.	0	2.539e-05
chrX:154525611	154525611	T	A	intergenic	.	.	.	.	.	0	5.078e-05
chrX:154525615	154525615	C	T	intergenic	.	.	.	.	.	0	1.128e-05
chrX:154525617	154525617	A	G	intergenic	.	.	.	.	.	0	1.128e-05
chrX:154525618	154525618	G	A	intergenic	.	.	.	.	.	0	2.821e-06
chrX:154525629	154525629	G	A	intergenic	.	.	.	.	.	0	5.642e-06
chrX:154525635	154525635	C	T	intergenic	.	.	.	.	.	0	4.514e-05
chrX:154525643	154525643	C	A	intergenic	.	.	.	.	.	0.0002796	9.028e-05
chrX:154525655	154525655	T	C	intergenic	.	.	.	.	.	0	5.642e-06
chrX:154525660	154525660	T	A	intergenic	.	.	.	.	.	0	8.464e-06
chrX:154525661	154525661	C	G	intergenic	.	.	.	.	.	0	1.693e-05
chrX:154525670	154525670	G	A	intergenic	.	.	.	.	.	0	2.821e-06
chrX:154525671	154525671	T	C	intergenic	.	.	.	.	.	0	2.821e-06
chrX:154525673	154525673	T	C	intergenic	.	.	.	.	.	0	5.642e-06
chrX:154525678	154525678	C	T	intergenic	.	.	.	.	.	0	2.821e-06
chrX:154525684	154525684	C	T	intergenic	.	.	.	.	.	0.0003355	1.128e-05
chrX:154525687	154525687	A	T	intergenic	.	.	.	.	.	0	1.128e-05
chrX:154525697	154525697	C	T	intergenic	.	.	.	.	.	0	8.464e-06
chrX:154525698	154525698	G	A	intergenic	.	.	.	.	.	0	3.103e-05
chrX:154525713	154525713	C	G	intergenic	.	.	.	.	.	0	2.821e-06
chrX:154525736	154525736	T	C	intergenic	.	.	.	.	.	0	1.128e-05
chrX:154525740	154525740	T	C	intergenic	.	.	.	.	.	0	2.821e-06
chrX:154525745	154525745	G	T	intergenic	.	.	.	.	.	5.592e-05	1.411e-05
chrX:154525752	154525752	T	C	intergenic	.	.	.	.	.	0	5.642e-06
chrX:154525773	154525773	C	G	intergenic	.	.	.	.	.	0	2.821e-06
chrX:154525782	154525782	G	C	intergenic	.	.	.	.	.	0	1.128e-05
chrX:154525787	154525787	C	T	intergenic	.	.	.	.	.	0	5.078e-05
chrX:154525788	154525788	G	C	intergenic	.	.	.	.	.	0	4.796e-05
chrX:154525808	154525808	C	T	intergenic	.	.	.	.	.	0	8.464e-06
chrX:154525814	154525814	T	C	intergenic	.	.	.	.	.	0.000671	0.0004486
chrX:154525828	154525828	G	C	intergenic	.	.	.	.	.	0	5.642e-06
chrX:154525829	154525829	T	C	intergenic	.	.	.	.	.	0	8.464e-06
chrX:154525831	154525831	C	T	intergenic	.	.	.	.	.	0	5.642e-06
chrX:154525841	154525841	T	A	intergenic	.	.	.	.	.	0	2.539e-05
chrX:154525846	154525846	T	C	intergenic	.	.	.	.	.	0	8.464e-06
chrX:154525852	154525852	G	C	intergenic	.	.	.	.	.	0	1.411e-05
chrX:154525855	154525855	C	G	intergenic	.	.	.	.	.	0	2.821e-06
chrX:154525860	154525860	T	C	intergenic	.	.	.	.	.	0	1.128e-05
chrX:154525862	154525862	T	C	intergenic	.	.	.	.	.	0	2.821e-06
chrX:154525876	154525876	C	T	intergenic	.	.	.	.	.	0	5.642e-06
chrX:154525879	154525879	G	A	intergenic	.	.	.	.	.	0	2.821e-06
chrX:154525880	154525880	G	T	intergenic	.	.	.	.	.	5.592e-05	2.821e-05
chrX:154525886	154525886	C	A	intergenic	.	.	.	.	.	0	8.464e-06
chrX:154525888	154525888	A	G	intergenic	.	.	.	.	.	0	5.642e-06
chrX:154525892	154525892	C	T	intergenic	.	.	.	.	.	0	2.821e-05
chrX:154525893	154525893	G	A	intergenic	.	.	.	.	.	0	3.103e-05
chrX:154525901	154525901	T	A	intergenic	.	.	.	.	.	0	2.539e-05
chrX:154525904	154525904	A	G	intergenic	.	.	.	.	.	0	1.411e-05
chrX:154525914	154525914	C	A	intergenic	.	.	.	.	.	0	3.103e-05
chrX:154525917	154525917	G	C	intergenic	.	.	.	.	.	0	2.257e-05
chrX:154525934	154525934	A	G	intergenic	.	.	.	.	.	0	2.821e-06
chrX:154525935	154525935	C	A	intergenic	.	.	.	.	.	5.592e-05	2.257e-05
chrX:154525954	154525954	A	G	intergenic	.	.	.	.	.	0	1.411e-05
chrX:154525956	154525956	C	T	intergenic	.	.	.	.	.	0	2.821e-06
chrX:154525973	154525973	C	T	intergenic	.	.	.	.	.	0	5.642e-06
chrX:154525975	154525975	T	C	intergenic	.	.	.	.	.	0	8.464e-06
chrX:154525978	154525978	T	G	intergenic	.	.	.	.	.	0	0.000127
chrX:154525981	154525981	G	A	intergenic	.	.	.	.	.	5.592e-05	2.257e-05
chrX:154525987	154525987	G	T	intergenic	.	.	.	.	.	0.0002796	6.489e-05
chrX:154525992	154525992	T	C	intergenic	.	.	.	.	.	0.005815	0.005682
chrX:154525994	154525994	C	T	intergenic	.	.	.	.	.	0	5.643e-06
chrX:154525996	154525996	G	C	intergenic	.	.	.	.	.	5.592e-05	1.129e-05
chrX:154525997	154525997	G	A	intergenic	.	.	.	.	.	0	2.821e-06
chrX:154526008	154526008	C	T	intergenic	.	.	.	.	.	0	5.643e-06
chrX:154526012	154526012	C	A	intergenic	.	.	.	.	.	0.0001118	3.668e-05
chrX:154526021	154526021	T	G	intergenic	.	.	.	.	.	0.001901	0.001741
chrX:154526024	154526024	T	C	intergenic	.	.	.	.	.	5.592e-05	1.693e-05
chrX:154526027	154526027	T	C	intergenic	.	.	.	.	.	0	8.464e-06
chrX:154526032	154526032	T	G	intergenic	.	.	.	.	.	5.592e-05	0.0001157
chrX:154526036	154526036	T	C	intergenic	.	.	.	.	.	0	2.821e-06
chrX:154526040	154526040	C	T	intergenic	.	.	.	.	.	0.0008387	0.0006517
chrX:154526041	154526041	G	A	intergenic	.	.	.	.	.	0.0001118	5.36e-05
chrX:154526049	154526049	T	A	intergenic	.	.	.	.	.	0	5.642e-06
chrX:154526050	154526050	C	G	intergenic	.	.	.	.	.	0	5.642e-06
chrX:154526051	154526051	A	G	intergenic	.	.	.	.	.	0	1.693e-05
chrX:154526053	154526053	C	G	intergenic	.	.	.	.	.	0	1.975e-05
chrX:154526055	154526055	T	C	intergenic	.	.	.	.	.	0	2.821e-05
chrX:154526060	154526060	C	T	intergenic	.	.	.	.	.	0	5.642e-06
chrX:154526062	154526062	C	T	intergenic	.	.	.	.	.	0	2.257e-05
chrX:154526064	154526064	G	A	intergenic	.	.	.	.	.	0.0001118	0
chrX:154526077	154526077	C	T	intergenic	.	.	.	.	.	0	5.643e-06
chrX:154526080	154526080	C	T	intergenic	.	.	.	.	.	0	8.464e-06
chrX:154526095	154526095	C	G	intergenic	.	.	.	.	.	0.0001677	4.232e-05
chrX:154526098	154526098	T	C	intergenic	.	.	.	.	.	0	8.464e-06
chrX:154526100	154526100	T	C	intergenic	.	.	.	.	.	0.0001118	5.078e-05
chrX:154526103	154526103	T	C	intergenic	.	.	.	.	.	0.0001118	8.464e-06
chrX:154526121	154526121	C	T	intergenic	.	.	.	.	.	0	5.642e-06
chrX:154526134	154526134	C	A	intergenic	.	.	.	.	.	0	8.464e-06
chrX:154526145	154526145	G	A	intergenic	.	.	.	.	.	0	2.821e-06
chrX:154526153	154526153	C	A	intergenic	.	.	.	.	.	0	1.128e-05
chrX:154526154	154526154	T	A	intergenic	.	.	.	.	.	0	5.642e-06
chrX:154526159	154526159	C	T	intergenic	.	.	.	.	.	0	5.642e-06
chrX:154526164	154526164	C	T	intergenic	.	.	.	.	.	0	1.128e-05
chrX:154526165	154526165	G	A	intergenic	.	.	.	.	.	0	8.464e-06
chrX:154526186	154526186	T	C	intergenic	.	.	.	.	.	0	8.464e-06
chrX:154526190	154526190	T	G	intergenic	.	.	.	.	.	0	2.257e-05
chrX:154526196	154526196	C	T	intergenic	.	.	.	.	.	0	3.95e-05
chrX:154526197	154526197	G	A	intergenic	.	.	.	.	.	0	2.821e-05
chrX:154526205	154526205	T	C	intergenic	.	.	.	.	.	0	8.464e-06
chrX:154526207	154526207	T	C	intergenic	.	.	.	.	.	0	1.128e-05
chrX:154526224	154526224	C	T	intergenic	.	.	.	.	.	0	8.464e-06
chrX:154526227	154526227	C	T	intergenic	.	.	.	.	.	0.0001118	5.642e-06
chrX:154526231	154526231	T	C	intergenic	.	.	.	.	.	0	1.411e-05
chrX:154526239	154526239	T	C	intergenic	.	.	.	.	.	0	4.514e-05
chrX:154526240	154526240	C	G	intergenic	.	.	.	.	.	0	1.128e-05
chrX:154526242	154526242	C	T	intergenic	.	.	.	.	.	0	5.642e-06
chrX:154526244	154526244	A	G	intergenic	.	.	.	.	.	0.0001118	5.925e-05
chrX:154526250	154526250	C	T	intergenic	.	.	.	.	.	0.0001118	1.411e-05
chrX:154526253	154526253	T	G	intergenic	.	.	.	.	.	0	2.257e-05
chrX:154526257	154526257	G	T	intergenic	.	.	.	.	.	0	2.539e-05
chrX:154526261	154526261	A	G	intergenic	.	.	.	.	.	0	1.128e-05
chrX:154526267	154526267	T	C	intergenic	.	.	.	.	.	0	5.642e-06
chrX:154526268	154526268	C	A	intergenic	.	.	.	.	.	0	8.464e-06
chrX:154526272	154526272	T	C	intergenic	.	.	.	.	.	0	5.642e-06
chrX:154526273	154526273	G	C	intergenic	.	.	.	.	.	0	2.821e-05
chrX:154526284	154526284	T	G	intergenic	.	.	.	.	.	0	1.411e-05
chrX:154526289	154526289	G	A	intergenic	.	.	.	.	.	0	5.642e-06
chrX:154526291	154526291	G	C	intergenic	.	.	.	.	.	0	5.642e-06
chrX:154526292	154526292	C	T	intergenic	.	.	.	.	.	0.0003355	0.0001918
chrX:154526293	154526293	G	A	intergenic	.	.	.	.	.	0	5.642e-06
chrX:154526296	154526296	C	T	intergenic	.	.	.	.	.	0	8.464e-06
chrX:154526298	154526298	G	C	intergenic	.	.	.	.	.	0	8.464e-06
chrX:154526301	154526301	A	C	intergenic	.	.	.	.	.	0.0001677	0.0001128
chrX:154526303	154526303	C	A	intergenic	.	.	.	.	.	0	2.821e-06
chrX:154526308	154526308	A	T	intergenic	.	.	.	.	.	0	1.128e-05
chrX:154526312	154526312	T	C	intergenic	.	.	.	.	.	0	2.821e-06
chrX:154526324	154526324	C	T	intergenic	.	.	.	.	.	0	3.95e-05
chrX:154526341	154526341	C	G	intergenic	.	.	.	.	.	0	2.821e-06
chrX:154526355	154526355	A	G	intergenic	.	.	.	.	.	0	5.642e-06
chrX:154526367	154526367	G	A	intergenic	.	.	.	.	.	0	2.539e-05
chrX:154526369	154526369	G	A	intergenic	.	.	.	.	.	0	8.464e-06
chrX:154526371	154526371	G	T	intergenic	.	.	.	.	.	5.592e-05	2.821e-05
chrX:154526376	154526376	C	G	intergenic	.	.	.	.	.	5.592e-05	5.642e-06
chrX:154526380	154526380	G	C	intergenic	.	.	.	.	.	5.592e-05	5.642e-06
chrX:154526381	154526381	G	C	intergenic	.	.	.	.	.	5.592e-05	2.821e-06
chrX:154526389	154526389	C	T	intergenic	.	.	.	.	.	0	2.821e-06
chrX:154526391	154526391	G	C	intergenic	.	.	.	.	.	0	2.821e-06
chrX:154526394	154526394	A	G	intergenic	.	.	.	.	.	0	2.257e-05
chrX:154526395	154526395	G	T	intergenic	.	.	.	.	.	0	2.821e-06
chrX:154526404	154526404	A	G	intergenic	.	.	.	.	.	0.0004473	0.0007053
chrX:154526407	154526407	T	C	intergenic	.	.	.	.	.	0	1.411e-05
chrX:154526411	154526411	T	C	intergenic	.	.	.	.	.	0	4.796e-05
chrX:154526413	154526413	G	T	intergenic	.	.	.	.	.	5.592e-05	5.642e-05
chrX:154526425	154526425	A	T	intergenic	.	.	.	.	.	5.592e-05	2.821e-05
chrX:154526431	154526431	G	A	intergenic	.	.	.	.	.	0	5.643e-06
chrX:154526436	154526436	C	A	intergenic	.	.	.	.	.	5.592e-05	0.0001157
chrX:154526442	154526442	C	A	intergenic	.	.	.	.	.	5.592e-05	7.053e-05
chrX:154526469	154526469	T	C	intergenic	.	.	.	.	.	0	1.975e-05
chrX:154526531	154526531	A	C	intergenic	.	.	.	.	.	0.0001118	5.078e-05
chrX:154526555	154526555	T	A	intergenic	.	.	.	.	.	0	3.103e-05
chrX:154526559	154526559	T	C	intergenic	.	.	.	.	.	0	1.129e-05
chrX:154526562	154526562	C	T	intergenic	.	.	.	.	.	0	5.643e-06
chrX:154526567	154526567	C	A	intergenic	.	.	.	.	.	5.592e-05	2.257e-05
chrX:154526578	154526578	C	G	intergenic	.	.	.	.	.	5.592e-05	1.129e-05
chrX:154526586	154526586	G	A	intergenic	.	.	.	.	.	0	1.411e-05
chrX:154526591	154526591	G	C	intergenic	.	.	.	.	.	0.0001118	9.592e-05
chrX:154526592	154526592	G	C	intergenic	.	.	.	.	.	0	8.464e-06
chrX:154526593	154526593	C	G	intergenic	.	.	.	.	.	0	1.411e-05
chrX:154526626	154526626	T	C	intergenic	.	.	.	.	.	0	8.464e-06
chrX:154526628	154526628	C	G	intergenic	.	.	.	.	.	0	1.411e-05
chrX:154526633	154526633	C	T	intergenic	.	.	.	.	.	0	8.464e-06
chrX:154526635	154526635	C	T	intergenic	.	.	.	.	.	0	1.411e-05
chrX:154526640	154526640	T	C	intergenic	.	.	.	.	.	0	8.464e-06
chrX:154526641	154526641	A	T	intergenic	.	.	.	.	.	0	1.693e-05
chrX:154526642	154526642	G	A	intergenic	.	.	.	.	.	0	1.128e-05
chrX:154526647	154526647	G	A	intergenic	.	.	.	.	.	0	8.464e-06
chrX:154526650	154526650	A	G	intergenic	.	.	.	.	.	0	2.821e-06
chrX:154526656	154526656	A	G	intergenic	.	.	.	.	.	0	8.464e-06
chrX:154526663	154526663	T	C	intergenic	.	.	.	.	.	0	1.411e-05
chrX:154526666	154526666	G	A	intergenic	.	.	.	.	.	0	2.821e-06
chrX:154526669	154526669	G	A	intergenic	.	.	.	.	.	0	2.821e-06
chrX:154526674	154526674	A	G	intergenic	.	.	.	.	.	0	5.642e-06
chrX:154526681	154526681	T	C	intergenic	.	.	.	.	.	0.0001118	0.0003047
chrX:154526684	154526684	G	A	intergenic	.	.	.	.	.	0	2.821e-06
chrX:154526685	154526685	G	A	intergenic	.	.	.	.	.	0	5.642e-06
chrX:154526701	154526701	T	C	intergenic	.	.	.	.	.	0	2.821e-06
chrX:154526703	154526703	G	A	intergenic	.	.	.	.	.	0	5.642e-06
chrX:154526704	154526704	G	A	intergenic	.	.	.	.	.	0	3.103e-05
chrX:154526709	154526709	T	C	intergenic	.	.	.	.	.	0	1.411e-05
chrX:154526712	154526712	T	C	intergenic	.	.	.	.	.	0.0001118	2.539e-05
chrX:154526714	154526714	T	C	intergenic	.	.	.	.	.	0	1.128e-05
chrX:154526716	154526716	C	G	intergenic	.	.	.	.	.	0	1.128e-05
chrX:154526721	154526721	A	T	intergenic	.	.	.	.	.	0	2.821e-06
chrX:154526782	154526782	A	G	intergenic	.	.	.	.	.	0.0003914	0.0003329
chrX:154526802	154526802	A	G	intergenic	.	.	.	.	.	0	5.642e-06
chrX:154526808	154526808	G	C	intergenic	.	.	.	.	.	0	5.642e-06
chrX:154526814	154526814	G	A	intergenic	.	.	.	.	.	0	2.821e-06
chrX:154526821	154526821	G	A	intergenic	.	.	.	.	.	0	1.693e-05
chrX:154526823	154526823	T	C	intergenic	.	.	.	.	.	0	1.975e-05
chrX:154526834	154526834	G	T	intergenic	.	.	.	.	.	5.592e-05	3.103e-05
chrX:154526836	154526836	C	A	intergenic	.	.	.	.	.	0.0001677	4.796e-05
chrX:154526841	154526841	G	A	intergenic	.	.	.	.	.	0	2.821e-06
chrX:154526844	154526844	C	T	intergenic	.	.	.	.	.	0.0004473	0.000237
chrX:154526846	154526846	A	G	intergenic	.	.	.	.	.	0	8.464e-06
chrX:154526849	154526849	G	A	intergenic	.	.	.	.	.	0	2.821e-06
chrX:154526852	154526852	T	C	intergenic	.	.	.	.	.	0	5.642e-06
chrX:154526856	154526856	C	T	intergenic	.	.	.	.	.	0	2.821e-06
chrX:154526881	154526881	C	G	intergenic	.	.	.	.	.	5.592e-05	2.821e-06
chrX:154526882	154526882	A	T	intergenic	.	.	.	.	.	5.592e-05	4.514e-05
chrX:154526885	154526885	C	G	intergenic	.	.	.	.	.	0	1.411e-05
chrX:154526889	154526889	T	C	intergenic	.	.	.	.	.	0	8.464e-06
chrX:154526893	154526893	T	G	intergenic	.	.	.	.	.	0.0001118	0.0001495
chrX:154526897	154526897	T	C	intergenic	.	.	.	.	.	0	3.385e-05
chrX:154526905	154526905	C	T	intergenic	.	.	.	.	.	0	8.464e-06
chrX:154526914	154526914	G	A	intergenic	.	.	.	.	.	0	5.642e-06
chrX:154526920	154526920	A	T	intergenic	.	.	.	.	.	0.0001118	3.103e-05
chrX:154526923	154526923	C	T	intergenic	.	.	.	.	.	0	1.128e-05
chrX:154526925	154526925	C	T	intergenic	.	.	.	.	.	0	3.95e-05
chrX:154526928	154526928	C	A	intergenic	.	.	.	.	.	0	6.489e-05
chrX:154526930	154526930	A	G	intergenic	.	.	.	.	.	0	2.821e-06
chrX:154526938	154526938	T	C	intergenic	.	.	.	.	.	0	1.128e-05
chrX:154526943	154526943	T	C	intergenic	.	.	.	.	.	0	1.975e-05
chrX:154526944	154526944	T	C	intergenic	.	.	.	.	.	5.592e-05	2.821e-06
chrX:154526946	154526946	T	C	intergenic	.	.	.	.	.	0	8.464e-06
chrX:154526949	154526949	A	G	intergenic	.	.	.	.	.	0	1.411e-05
chrX:154526951	154526951	A	G	intergenic	.	.	.	.	.	0	1.975e-05
chrX:154526956	154526956	G	A	intergenic	.	.	.	.	.	0	1.128e-05
chrX:154526966	154526966	G	A	intergenic	.	.	.	.	.	0	2.821e-06
chrX:154526970	154526970	C	T	intergenic	.	.	.	.	.	0	8.464e-06
chrX:154526971	154526971	T	C	intergenic	.	.	.	.	.	0.0001118	3.668e-05
chrX:154526988	154526988	C	G	intergenic	.	.	.	.	.	0.0001118	5.078e-05
chrX:154526992	154526992	G	C	intergenic	.	.	.	.	.	0	1.975e-05
chrX:154527010	154527010	A	T	intergenic	.	.	.	.	.	5.592e-05	5.642e-06
chrX:154527012	154527012	A	C	intergenic	.	.	.	.	.	5.592e-05	3.103e-05
chrX:154527013	154527013	G	C	intergenic	.	.	.	.	.	0	1.128e-05
chrX:154527014	154527014	T	C	intergenic	.	.	.	.	.	5.592e-05	1.128e-05
chrX:154527020	154527020	G	C	intergenic	.	.	.	.	.	0	8.464e-06
chrX:154527022	154527022	T	A	intergenic	.	.	.	.	.	0	8.464e-06
chrX:154527027	154527027	G	A	intergenic	.	.	.	.	.	0	2.821e-06
chrX:154527031	154527031	T	C	intergenic	.	.	.	.	.	0	1.411e-05
chrX:154527034	154527034	G	T	intergenic	.	.	.	.	.	0	3.668e-05
chrX:154527041	154527041	T	C	intergenic	.	.	.	.	.	0	2.821e-06
chrX:154527047	154527047	G	A	intergenic	.	.	.	.	.	0.0002237	9.31e-05
chrX:154527054	154527054	A	C	intergenic	.	.	.	.	.	0	8.464e-06
chrX:154527061	154527061	C	T	intergenic	.	.	.	.	.	0	2.821e-06
chrX:154527062	154527062	T	C	intergenic	.	.	.	.	.	0	5.642e-06
chrX:154527066	154527066	C	T	intergenic	.	.	.	.	.	0	2.821e-06
chrX:154527072	154527072	G	C	intergenic	.	.	.	.	.	0	2.821e-05
chrX:154527076	154527076	G	C	intergenic	.	.	.	.	.	5.592e-05	1.128e-05
chrX:154527090	154527090	T	G	intergenic	.	.	.	.	.	0	1.128e-05
chrX:154527094	154527094	T	G	intergenic	.	.	.	.	.	5.592e-05	2.821e-06
chrX:154527096	154527096	T	G	intergenic	.	.	.	.	.	5.592e-05	7.617e-05
chrX:154527098	154527098	G	A	intergenic	.	.	.	.	.	0	8.464e-06
chrX:154527120	154527120	G	C	intergenic	.	.	.	.	.	5.592e-05	2.821e-06
chrX:154527122	154527122	G	A	intergenic	.	.	.	.	.	0.0002237	5.925e-05
chrX:154527125	154527125	C	G	intergenic	.	.	.	.	.	0	5.642e-06
chrX:154527128	154527128	G	A	intergenic	.	.	.	.	.	0	5.642e-06
chrX:154527133	154527133	G	A	intergenic	.	.	.	.	.	0	8.464e-06
chrX:154527139	154527139	C	T	intergenic	.	.	.	.	.	0	1.128e-05
chrX:154527140	154527140	A	C	intergenic	.	.	.	.	.	5.592e-05	5.642e-05
chrX:154527141	154527141	G	C	intergenic	.	.	.	.	.	0	8.464e-06
chrX:154527143	154527143	G	A	intergenic	.	.	.	.	.	0	2.821e-06
chrX:154527146	154527146	G	A	intergenic	.	.	.	.	.	0	1.975e-05
chrX:154527151	154527151	A	G	intergenic	.	.	.	.	.	0	1.128e-05
chrX:154527154	154527154	A	G	intergenic	.	.	.	.	.	0	2.821e-05
chrX:154527155	154527155	G	T	intergenic	.	.	.	.	.	0	1.128e-05
chrX:154527177	154527177	C	G	intergenic	.	.	.	.	.	0	2.821e-06
chrX:154527178	154527178	C	A	intergenic	.	.	.	.	.	0	3.95e-05
chrX:154527189	154527189	C	T	intergenic	.	.	.	.	.	0	1.128e-05
chrX:154527193	154527193	A	T	intergenic	.	.	.	.	.	5.592e-05	5.642e-06
chrX:154527213	154527213	A	C	intergenic	.	.	.	.	.	0.0001677	6.207e-05
chrX:154527217	154527217	G	A	intergenic	.	.	.	.	.	0	1.128e-05
chrX:154527218	154527218	T	C	intergenic	.	.	.	.	.	0	2.821e-06
chrX:154527226	154527226	C	T	intergenic	.	.	.	.	.	0.009058	0.009022
chrX:154527227	154527227	G	A	intergenic	.	.	.	.	.	0.0002237	5.925e-05
chrX:154527237	154527237	T	C	intergenic	.	.	.	.	.	5.592e-05	2.821e-06
chrX:154527239	154527239	A	C	intergenic	.	.	.	.	.	0.0003914	0.0002849
chrX:154527240	154527240	G	A	intergenic	.	.	.	.	.	0	3.95e-05
chrX:154527241	154527241	T	C	intergenic	.	.	.	.	.	0.0001118	9.31e-05
chrX:154527251	154527251	T	A	intergenic	.	.	.	.	.	0	2.539e-05
chrX:154527255	154527255	C	T	intergenic	.	.	.	.	.	0	5.642e-06
chrX:154527256	154527256	T	G	intergenic	.	.	.	.	.	0	3.103e-05
chrX:154527259	154527259	T	C	intergenic	.	.	.	.	.	0	5.642e-06
chrX:154527260	154527260	G	T	intergenic	.	.	.	.	.	0	1.128e-05
chrX:154527269	154527269	G	T	intergenic	.	.	.	.	.	5.592e-05	1.975e-05
chrX:154527272	154527272	G	A	intergenic	.	.	.	.	.	0	2.821e-06
chrX:154527285	154527285	C	T	intergenic	.	.	.	.	.	0	1.128e-05
chrX:154527286	154527286	G	A	intergenic	.	.	.	.	.	0	8.464e-06
chrX:154527289	154527289	T	G	intergenic	.	.	.	.	.	0.0001118	0
chrX:154527313	154527313	G	T	intergenic	.	.	.	.	.	0	3.668e-05
chrX:154527316	154527316	G	A	intergenic	.	.	.	.	.	5.592e-05	0
chrX:154527321	154527321	T	C	intergenic	.	.	.	.	.	0	2.539e-05
chrX:154527326	154527326	A	T	intergenic	.	.	.	.	.	0	3.668e-05
chrX:154527330	154527330	A	C	intergenic	.	.	.	.	.	0.0002237	0.0001636
chrX:154527336	154527336	C	T	intergenic	.	.	.	.	.	0	1.128e-05
chrX:154527338	154527338	A	C	intergenic	.	.	.	.	.	0.0003914	0.0004288
chrX:154527344	154527344	G	A	intergenic	.	.	.	.	.	5.592e-05	2.821e-06
chrX:154527346	154527346	C	T	intergenic	.	.	.	.	.	5.592e-05	0
chrX:154527348	154527348	C	T	intergenic	.	.	.	.	.	0	1.975e-05
chrX:154527349	154527349	G	A	intergenic	.	.	.	.	.	0.0002237	0.0002088
chrX:154527380	154527380	T	C	intergenic	.	.	.	.	.	0	1.128e-05
chrX:154527382	154527382	T	C	intergenic	.	.	.	.	.	0	1.411e-05
chrX:154527397	154527397	A	G	intergenic	.	.	.	.	.	0	8.464e-06
chrX:154527398	154527398	C	A	intergenic	.	.	.	.	.	0	5.642e-06
chrX:154527399	154527399	A	G	intergenic	.	.	.	.	.	0	5.642e-06
chrX:154527400	154527400	A	G	intergenic	.	.	.	.	.	0	5.642e-06
chrX:154527403	154527403	C	T	intergenic	.	.	.	.	.	0	5.642e-06
chrX:154527407	154527407	A	G	intergenic	.	.	.	.	.	0	8.464e-06
chrX:154527410	154527410	C	T	intergenic	.	.	.	.	.	0.0007828	0.0009479
chrX:154527413	154527413	C	T	intergenic	.	.	.	.	.	0	5.642e-05
chrX:154527414	154527414	C	T	intergenic	.	.	.	.	.	0	2.821e-06
chrX:154527417	154527417	G	A	intergenic	.	.	.	.	.	0.0001118	0.000268
chrX:154527418	154527418	C	A	intergenic	.	.	.	.	.	0	2.821e-06
chrX:154527442	154527442	C	A	intergenic	.	.	.	.	.	0	2.257e-05
chrX:154527445	154527445	C	T	intergenic	.	.	.	.	.	0	5.642e-06
chrX:154527462	154527462	G	A	intergenic	.	.	.	.	.	0	2.821e-06
chrX:154527465	154527465	T	A	intergenic	.	.	.	.	.	0	1.411e-05
chrX:154527482	154527482	G	A	intergenic	.	.	.	.	.	0.002572	0.001918
chrX:154527486	154527486	A	G	intergenic	.	.	.	.	.	0	8.464e-06
chrX:154527492	154527492	G	A	intergenic	.	.	.	.	.	0	2.821e-06
chrX:154527510	154527510	G	A	intergenic	.	.	.	.	.	0.0003355	0.0001918
chrX:154527521	154527521	A	T	intergenic	.	.	.	.	.	5.592e-05	1.128e-05
chrX:154527529	154527529	G	A	intergenic	.	.	.	.	.	0	8.464e-06
chrX:154527530	154527530	T	C	intergenic	.	.	.	.	.	0	3.385e-05
chrX:154527532	154527532	C	T	intergenic	.	.	.	.	.	0	2.821e-06
chrX:154527537	154527537	T	C	intergenic	.	.	.	.	.	0	2.821e-06
chrX:154527541	154527541	C	G	intergenic	.	.	.	.	.	0	5.642e-06
chrX:154527551	154527551	T	C	intergenic	.	.	.	.	.	0	5.642e-06
chrX:154527556	154527556	G	T	intergenic	.	.	.	.	.	0	2.257e-05
chrX:154527561	154527561	A	G	intergenic	.	.	.	.	.	0	2.821e-06
chrX:154527564	154527564	G	A	intergenic	.	.	.	.	.	0	1.128e-05
chrX:154527567	154527567	T	C	intergenic	.	.	.	.	.	0	5.642e-06
chrX:154527574	154527574	C	T	intergenic	.	.	.	.	.	0	1.411e-05
chrX:154527575	154527575	G	A	intergenic	.	.	.	.	.	0	5.642e-06
chrX:154527578	154527578	A	G	intergenic	.	.	.	.	.	5.592e-05	0
chrX:154527579	154527579	A	C	intergenic	.	.	.	.	.	0	9.31e-05
chrX:154527581	154527581	T	G	intergenic	.	.	.	.	.	0	7.335e-05
chrX:154527582	154527582	G	A	intergenic	.	.	.	.	.	0	2.821e-06
chrX:154527590	154527590	G	A	intergenic	.	.	.	.	.	0	1.128e-05
chrX:154527598	154527598	C	T	intergenic	.	.	.	.	.	0	2.821e-06
chrX:154527602	154527602	C	T	intergenic	.	.	.	.	.	0	2.821e-06
chrX:154527606	154527606	A	G	intergenic	.	.	.	.	.	0	1.128e-05
chrX:154527607	154527607	G	C	intergenic	.	.	.	.	.	0	1.128e-05
chrX:154527617	154527617	C	A	intergenic	.	.	.	.	.	0	5.642e-06
chrX:154527621	154527621	G	C	intergenic	.	.	.	.	.	0	2.821e-06
chrX:154527629	154527629	G	C	intergenic	.	.	.	.	.	0	5.642e-06
chrX:154527642	154527642	G	T	intergenic	.	.	.	.	.	0	5.642e-06
chrX:154527647	154527647	A	T	intergenic	.	.	.	.	.	0	5.642e-06
chrX:154527650	154527650	T	C	intergenic	.	.	.	.	.	0	2.821e-06
chrX:154527652	154527652	G	C	intergenic	.	.	.	.	.	0	2.821e-06
chrX:154527654	154527654	A	T	intergenic	.	.	.	.	.	0	1.128e-05
chrX:154527660	154527660	T	C	intergenic	.	.	.	.	.	0	1.128e-05
chrX:154527670	154527670	T	G	intergenic	.	.	.	.	.	0	2.821e-06
chrX:154527689	154527689	C	T	intergenic	.	.	.	.	.	0	5.642e-06
chrX:154527696	154527696	G	A	intergenic	.	.	.	.	.	0	3.95e-05
chrX:154527706	154527706	T	G	intergenic	.	.	.	.	.	5.592e-05	4.514e-05
chrX:154527708	154527708	T	G	intergenic	.	.	.	.	.	5.592e-05	7.335e-05
chrX:154527713	154527713	G	T	intergenic	.	.	.	.	.	0	3.385e-05
chrX:154527716	154527716	T	C	intergenic	.	.	.	.	.	0.0001118	3.668e-05
chrX:154527719	154527719	G	C	intergenic	.	.	.	.	.	0	5.642e-06
chrX:154527726	154527726	G	A	intergenic	.	.	.	.	.	0	5.642e-06
chrX:154527737	154527737	G	C	intergenic	.	.	.	.	.	0	2.821e-06
chrX:154527768	154527768	G	C	intergenic	.	.	.	.	.	0	2.821e-06
chrX:154527772	154527772	G	C	intergenic	.	.	.	.	.	0	5.642e-06
chrX:154527773	154527773	C	T	intergenic	.	.	.	.	.	0	5.642e-06
chrX:154527777	154527777	T	C	intergenic	.	.	.	.	.	0	1.411e-05
chrX:154527779	154527779	C	A	intergenic	.	.	.	.	.	0	5.642e-06
chrX:154527780	154527780	C	T	intergenic	.	.	.	.	.	0	5.36e-05
chrX:154527791	154527791	C	T	intergenic	.	.	.	.	.	0	5.642e-06
chrX:154527795	154527795	C	T	intergenic	.	.	.	.	.	0	5.642e-06
chrX:154527797	154527797	C	T	intergenic	.	.	.	.	.	0	2.821e-06
chrX:154527798	154527798	G	A	intergenic	.	.	.	.	.	0	8.464e-06
chrX:154527799	154527799	C	T	intergenic	.	.	.	.	.	0	2.821e-06
chrX:154527804	154527804	G	C	intergenic	.	.	.	.	.	0	2.821e-06
chrX:154527807	154527807	G	T	intergenic	.	.	.	.	.	0.0002796	2.257e-05
chrX:154527814	154527814	T	C	intergenic	.	.	.	.	.	0	1.128e-05
chrX:154527820	154527820	A	G	intergenic	.	.	.	.	.	0	5.642e-06
chrX:154527832	154527832	T	C	intergenic	.	.	.	.	.	0.0002237	3.95e-05
chrX:154527837	154527837	G	A	intergenic	.	.	.	.	.	0	2.821e-06
chrX:154527838	154527838	G	A	intergenic	.	.	.	.	.	5.592e-05	0
chrX:154527845	154527845	A	G	intergenic	.	.	.	.	.	0	2.821e-06
chrX:154527849	154527849	C	A	intergenic	.	.	.	.	.	5.592e-05	5.642e-06
chrX:154527853	154527853	C	T	intergenic	.	.	.	.	.	0	1.128e-05
chrX:154527854	154527854	G	A	intergenic	.	.	.	.	.	0	8.464e-06
chrX:154527860	154527860	G	C	intergenic	.	.	.	.	.	0	2.821e-06
chrX:154527865	154527865	C	T	intergenic	.	.	.	.	.	0	1.128e-05
chrX:154527888	154527888	G	A	intergenic	.	.	.	.	.	0.001398	0.0009959
chrX:154527889	154527889	G	A	intergenic	.	.	.	.	.	0	2.821e-06
chrX:154527890	154527890	G	A	intergenic	.	.	.	.	.	0	2.821e-06
chrX:154527892	154527892	G	A	intergenic	.	.	.	.	.	0	2.821e-06
chrX:154527893	154527893	C	T	intergenic	.	.	.	.	.	0	1.128e-05
chrX:154527894	154527894	G	A	intergenic	.	.	.	.	.	0	2.821e-06
chrX:154527900	154527900	T	C	intergenic	.	.	.	.	.	0.003523	0.003456
chrX:154527902	154527902	T	A	intergenic	.	.	.	.	.	0.00369	0.003676
chrX:154527912	154527912	T	C	intergenic	.	.	.	.	.	0	1.411e-05
chrX:154527922	154527922	T	C	intergenic	.	.	.	.	.	0	8.464e-06
chrX:154527936	154527936	C	T	intergenic	.	.	.	.	.	0.0001118	3.95e-05
chrX:154527937	154527937	G	A	intergenic	.	.	.	.	.	0	2.821e-06
chrX:154527947	154527947	C	T	intergenic	.	.	.	.	.	0	5.642e-06
chrX:154527948	154527948	G	A	intergenic	.	.	.	.	.	5.592e-05	4.514e-05
chrX:154527951	154527951	G	A	intergenic	.	.	.	.	.	0	2.821e-06
chrX:154527954	154527954	A	G	intergenic	.	.	.	.	.	0	1.411e-05
chrX:154527961	154527961	A	C	intergenic	.	.	.	.	.	5.592e-05	4.796e-05
chrX:154527967	154527967	C	A	intergenic	.	.	.	.	.	0.0001677	3.385e-05
chrX:154527968	154527968	A	C	intergenic	.	.	.	.	.	0	2.539e-05
chrX:154527972	154527972	T	C	intergenic	.	.	.	.	.	0	8.464e-06
chrX:154527984	154527984	T	A	intergenic	.	.	.	.	.	5.592e-05	7.899e-05
chrX:154527985	154527985	G	A	intergenic	.	.	.	.	.	0	2.821e-06
chrX:154527989	154527989	C	T	intergenic	.	.	.	.	.	5.592e-05	1.411e-05
chrX:154527997	154527997	C	T	intergenic	.	.	.	.	.	0	2.821e-06
chrX:154528007	154528007	T	C	intergenic	.	.	.	.	.	0	2.821e-06
chrX:154528011	154528011	A	G	intergenic	.	.	.	.	.	0	5.642e-06
chrX:154528019	154528019	C	G	intergenic	.	.	.	.	.	0	2.257e-05
chrX:154528032	154528032	C	T	intergenic	.	.	.	.	.	0.0001118	0.0001918
chrX:154528053	154528053	A	G	intergenic	.	.	.	.	.	0	8.464e-06
chrX:154528056	154528056	T	C	intergenic	.	.	.	.	.	0.001286	0.00145
chrX:154528059	154528059	G	A	intergenic	.	.	.	.	.	0	1.129e-05
chrX:154528061	154528061	G	A	intergenic	.	.	.	.	.	0	2.821e-06
chrX:154528063	154528063	C	A	intergenic	.	.	.	.	.	0	2.821e-05
chrX:154528064	154528064	T	C	intergenic	.	.	.	.	.	0.0002796	0.0001636
chrX:154528065	154528065	G	A	intergenic	.	.	.	.	.	0.0001118	0.0001326
chrX:154528072	154528072	G	A	intergenic	.	.	.	.	.	0	2.821e-06
chrX:154528081	154528081	T	C	intergenic	.	.	.	.	.	0	8.464e-06
chrX:154528084	154528084	A	C	intergenic	.	.	.	.	.	0	6.772e-05
chrX:154528085	154528085	C	T	intergenic	.	.	.	.	.	0	2.822e-06
chrX:154528087	154528087	C	T	intergenic	.	.	.	.	.	5.592e-05	1.129e-05
chrX:154528090	154528090	G	A	intergenic	.	.	.	.	.	0	2.822e-06
chrX:154528091	154528091	G	A	intergenic	.	.	.	.	.	5.593e-05	8.465e-06
chrX:154528093	154528093	G	A	intergenic	.	.	.	.	.	0	5.643e-06
chrX:154528094	154528094	G	C	intergenic	.	.	.	.	.	0	1.129e-05
chrX:154528100	154528100	G	A	intergenic	.	.	.	.	.	0	2.822e-06
chrX:154528111	154528111	C	G	intergenic	.	.	.	.	.	5.596e-05	2.823e-05
chrX:154528119	154528119	G	A	intergenic	.	.	.	.	.	0.002073	0.002029
chrX:154528120	154528120	C	T	intergenic	.	.	.	.	.	5.603e-05	7.065e-05
chrX:154528121	154528121	G	A	intergenic	.	.	.	.	.	0.0006723	0.0004098
chrX:154528125	154528125	C	T	intergenic	.	.	.	.	.	0	8.478e-06
chrX:154528132	154528132	C	T	intergenic	.	.	.	.	.	0	2.826e-06
chrX:154528136	154528136	C	T	intergenic	.	.	.	.	.	0	1.413e-05
chrX:154528138	154528138	C	T	intergenic	.	.	.	.	.	0	1.413e-05
chrX:154528139	154528139	G	A	intergenic	.	.	.	.	.	0	5.652e-06
chrX:154528150	154528150	G	A	intergenic	.	.	.	.	.	0.0002802	0.0001244
chrX:154528154	154528154	G	C	intergenic	.	.	.	.	.	0.0001681	0.0001752
chrX:154528155	154528155	A	G	intergenic	.	.	.	.	.	0	1.976e-05
chrX:154528157	154528157	C	T	intergenic	.	.	.	.	.	0	1.693e-05
chrX:154528159	154528159	A	G	intergenic	.	.	.	.	.	0.0001119	5.645e-05
chrX:154528167	154528167	T	C	intergenic	.	.	.	.	.	0	3.674e-05
chrX:154528219	154528219	T	C	intergenic	.	.	.	.	.	5.599e-05	4.799e-05
chrX:154528220	154528220	T	C	intergenic	.	.	.	.	.	5.598e-05	2.541e-05
chrX:154528221	154528221	G	A	intergenic	.	.	.	.	.	0	1.976e-05
chrX:154528225	154528225	C	G	intergenic	.	.	.	.	.	0.0002239	0.0001524
chrX:154528227	154528227	A	G	intergenic	.	.	.	.	.	0.0001679	0.0002597
chrX:154528229	154528229	G	A	intergenic	.	.	.	.	.	0	1.976e-05
chrX:154528231	154528231	G	A	intergenic	.	.	.	.	.	0	1.129e-05
chrX:154528233	154528233	G	A	intergenic	.	.	.	.	.	0	1.411e-05
chrX:154528235	154528235	T	G	intergenic	.	.	.	.	.	0.0005038	0.000909
chrX:154528237	154528237	G	A	intergenic	.	.	.	.	.	0	2.823e-06
chrX:154528245	154528245	C	T	intergenic	.	.	.	.	.	0	3.952e-05
chrX:154528246	154528246	T	C	intergenic	.	.	.	.	.	0	3.387e-05
chrX:154528250	154528250	A	G	intergenic	.	.	.	.	.	0	1.976e-05
chrX:154528255	154528255	A	G	intergenic	.	.	.	.	.	0	4.233e-05
chrX:154528261	154528261	T	C	intergenic	.	.	.	.	.	0	1.975e-05
chrX:154528269	154528269	C	A	intergenic	.	.	.	.	.	0	0.0001044
chrX:154528275	154528275	C	T	intergenic	.	.	.	.	.	5.592e-05	2.539e-05
chrX:154528276	154528276	G	A	intergenic	.	.	.	.	.	0	2.821e-06
chrX:154528308	154528308	T	C	intergenic	.	.	.	.	.	0	8.464e-06
chrX:154528309	154528309	C	A	intergenic	.	.	.	.	.	5.592e-05	4.796e-05
chrX:154528312	154528312	G	C	intergenic	.	.	.	.	.	0.0002237	0.0002031
chrX:154528315	154528315	C	T	intergenic	.	.	.	.	.	0	5.642e-06
chrX:154528319	154528319	A	G	intergenic	.	.	.	.	.	0	2.821e-06
chrX:154528320	154528320	T	C	intergenic	.	.	.	.	.	0	2.821e-06
chrX:154528322	154528322	G	A	intergenic	.	.	.	.	.	0	2.821e-05
chrX:154528330	154528330	C	T	intergenic	.	.	.	.	.	0	2.821e-06
chrX:154528338	154528338	A	C	intergenic	.	.	.	.	.	0	0.0001044
chrX:154528339	154528339	C	A	intergenic	.	.	.	.	.	0.0001677	7.899e-05
chrX:154528350	154528350	A	G	intergenic	.	.	.	.	.	0	5.642e-06
chrX:154528353	154528353	A	T	intergenic	.	.	.	.	.	5.592e-05	5.642e-05
chrX:154528359	154528359	T	G	intergenic	.	.	.	.	.	0.0003355	0.0005614
chrX:154528361	154528361	T	C	intergenic	.	.	.	.	.	0	8.464e-06
chrX:154528365	154528365	T	C	intergenic	.	.	.	.	.	0	5.642e-06
chrX:154528370	154528370	G	A	intergenic	.	.	.	.	.	0	2.821e-06
chrX:154528371	154528371	C	T	intergenic	.	.	.	.	.	5.592e-05	0.0001072
chrX:154528372	154528372	G	A	intergenic	.	.	.	.	.	0	8.464e-06
chrX:154528376	154528376	G	A	intergenic	.	.	.	.	.	0	2.821e-06
chrX:154528381	154528381	T	C	intergenic	.	.	.	.	.	5.592e-05	2.821e-06
chrX:154528387	154528387	C	T	intergenic	.	.	.	.	.	0	8.464e-06
chrX:154528395	154528395	T	C	intergenic	.	.	.	.	.	0.001677	0.001808
chrX:154528399	154528399	A	G	intergenic	.	.	.	.	.	0	5.643e-06
chrX:154528403	154528403	T	C	intergenic	.	.	.	.	.	0.0001118	6.771e-05
chrX:154528404	154528404	G	A	intergenic	.	.	.	.	.	5.592e-05	6.207e-05
chrX:154528407	154528407	G	C	intergenic	.	.	.	.	.	0	3.103e-05
chrX:154528415	154528415	A	C	intergenic	.	.	.	.	.	5.592e-05	6.207e-05
chrX:154528416	154528416	T	C	intergenic	.	.	.	.	.	0	5.643e-06
chrX:154528426	154528426	C	T	intergenic	.	.	.	.	.	5.592e-05	5.643e-06
chrX:154528432	154528432	G	A	intergenic	.	.	.	.	.	0	2.821e-06
chrX:154528437	154528437	A	C	intergenic	.	.	.	.	.	0	4.232e-05
chrX:154528438	154528438	G	T	intergenic	.	.	.	.	.	5.592e-05	5.078e-05
chrX:154528440	154528440	T	C	intergenic	.	.	.	.	.	0	2.821e-05
chrX:154528443	154528443	C	T	intergenic	.	.	.	.	.	0	2.821e-06
chrX:154528459	154528459	C	T	intergenic	.	.	.	.	.	0	8.747e-05
chrX:154528472	154528472	C	T	intergenic	.	.	.	.	.	0	2.822e-06
chrX:154528473	154528473	T	C	intergenic	.	.	.	.	.	5.594e-05	5.644e-06
chrX:154528475	154528475	C	A	intergenic	.	.	.	.	.	0.0001678	0.0001524
chrX:154528478	154528478	G	A	intergenic	.	.	.	.	.	0	2.822e-06
chrX:154528479	154528479	C	A	intergenic	.	.	.	.	.	0.0002238	0.0001467
chrX:154528480	154528480	C	T	intergenic	.	.	.	.	.	5.594e-05	1.129e-05
chrX:154528481	154528481	A	C	intergenic	.	.	.	.	.	0.0002797	0.0004402
chrX:154528483	154528483	C	T	intergenic	.	.	.	.	.	5.594e-05	1.693e-05
chrX:154528484	154528484	C	G	intergenic	.	.	.	.	.	0	4.515e-05
chrX:154528488	154528488	C	T	intergenic	.	.	.	.	.	0.0001119	8.465e-06
chrX:154528489	154528489	G	A	intergenic	.	.	.	.	.	0	8.465e-06
chrX:154528491	154528491	A	C	intergenic	.	.	.	.	.	5.593e-05	0.0001806
chrX:154528549	154528549	A	G	intergenic	.	.	.	.	.	0	5.643e-06
chrX:154528554	154528554	G	C	intergenic	.	.	.	.	.	0.0001119	0.0002032
chrX:154528555	154528555	T	G	intergenic	.	.	.	.	.	0.0007831	0.0008973
chrX:154528560	154528560	T	C	intergenic	.	.	.	.	.	0	8.465e-06
chrX:154528566	154528566	C	T	intergenic	.	.	.	.	.	0	1.129e-05
chrX:154528568	154528568	G	C	intergenic	.	.	.	.	.	0	2.539e-05
chrX:154528572	154528572	C	T	intergenic	.	.	.	.	.	0	2.822e-06
chrX:154528573	154528573	G	A	intergenic	.	.	.	.	.	5.593e-05	5.643e-06
chrX:154528585	154528585	C	T	intergenic	.	.	.	.	.	0	2.822e-06
chrX:154528590	154528590	A	G	intergenic	.	.	.	.	.	0	1.411e-05
chrX:154528595	154528595	A	G	intergenic	.	.	.	.	.	0	1.411e-05
chrX:154528598	154528598	A	C	intergenic	.	.	.	.	.	5.593e-05	0.0001213
chrX:154528599	154528599	C	G	intergenic	.	.	.	.	.	0	2.539e-05
chrX:154528601	154528601	T	C	intergenic	.	.	.	.	.	0	2.822e-06
chrX:154528602	154528602	T	C	intergenic	.	.	.	.	.	0	1.129e-05
chrX:154528604	154528604	G	A	intergenic	.	.	.	.	.	0.0002797	0.0001637
chrX:154528612	154528612	A	G	intergenic	.	.	.	.	.	0	8.465e-06
chrX:154528615	154528615	C	T	intergenic	.	.	.	.	.	0	8.465e-06
chrX:154528616	154528616	G	A	intergenic	.	.	.	.	.	0	2.822e-06
chrX:154528626	154528626	C	T	intergenic	.	.	.	.	.	0	1.129e-05
chrX:154528628	154528628	G	C	intergenic	.	.	.	.	.	0.0001119	3.386e-05
chrX:154528632	154528632	T	G	intergenic	.	.	.	.	.	5.593e-05	0.0001129
chrX:154528636	154528636	A	G	intergenic	.	.	.	.	.	0	1.411e-05
chrX:154528645	154528645	T	C	intergenic	.	.	.	.	.	0	8.465e-06
chrX:154528648	154528648	C	T	intergenic	.	.	.	.	.	0	5.643e-06
chrX:154528650	154528650	A	G	intergenic	.	.	.	.	.	0.001007	0.0003583
chrX:154528655	154528655	G	A	intergenic	.	.	.	.	.	0	2.822e-06
chrX:154528658	154528658	G	A	intergenic	.	.	.	.	.	0	4.515e-05
chrX:154528661	154528661	A	G	intergenic	.	.	.	.	.	0	1.129e-05
chrX:154528679	154528679	A	G	intergenic	.	.	.	.	.	0	2.822e-06
chrX:154528691	154528691	T	C	intergenic	.	.	.	.	.	0	2.822e-06
chrX:154528692	154528692	G	A	intergenic	.	.	.	.	.	0	2.822e-06
chrX:154528695	154528695	C	A	intergenic	.	.	.	.	.	0	5.079e-05
chrX:154528697	154528697	T	C	intergenic	.	.	.	.	.	0	2.822e-06
chrX:154528700	154528700	T	C	intergenic	.	.	.	.	.	0	5.643e-06
chrX:154528707	154528707	C	T	intergenic	.	.	.	.	.	0.0108	0.008665
chrX:154528708	154528708	G	A	intergenic	.	.	.	.	.	0.0005593	0.0007026
chrX:154528709	154528709	C	T	intergenic	.	.	.	.	.	0.0001119	1.693e-05
chrX:154528721	154528721	G	A	intergenic	.	.	.	.	.	0	2.822e-06
chrX:154528727	154528727	C	G	intergenic	.	.	.	.	.	0	2.822e-05
chrX:154528731	154528731	A	G	intergenic	.	.	.	.	.	0	1.129e-05
chrX:154528744	154528744	A	C	intergenic	.	.	.	.	.	0.0002797	0.0001383
chrX:154528748	154528748	T	C	intergenic	.	.	.	.	.	0	2.822e-06
chrX:154528749	154528749	T	C	intergenic	.	.	.	.	.	5.593e-05	1.693e-05
chrX:154528761	154528761	G	T	intergenic	.	.	.	.	.	0.0001678	6.208e-05
chrX:154528766	154528766	T	C	intergenic	.	.	.	.	.	0	2.822e-06
chrX:154528770	154528770	G	A	intergenic	.	.	.	.	.	0.0002237	4.797e-05
chrX:154528772	154528772	T	C	intergenic	.	.	.	.	.	0	1.129e-05
chrX:154528774	154528774	G	A	intergenic	.	.	.	.	.	0	1.693e-05
chrX:154528775	154528775	C	T	intergenic	.	.	.	.	.	0	1.129e-05
chrX:154528778	154528778	C	T	intergenic	.	.	.	.	.	0.0001119	3.104e-05
chrX:154528781	154528781	G	A	intergenic	.	.	.	.	.	0.0001119	1.129e-05
chrX:154528784	154528784	G	T	intergenic	.	.	.	.	.	0	1.975e-05
chrX:154528789	154528789	C	T	intergenic	.	.	.	.	.	0	2.257e-05
chrX:154528790	154528790	G	A	intergenic	.	.	.	.	.	0	2.822e-06
chrX:154528792	154528792	G	A	intergenic	.	.	.	.	.	0	2.822e-06
chrX:154528819	154528819	A	T	intergenic	.	.	.	.	.	0	1.975e-05
chrX:154528825	154528825	A	G	intergenic	.	.	.	.	.	0	5.643e-06
chrX:154528828	154528828	C	G	intergenic	.	.	.	.	.	0	2.822e-06
chrX:154528873	154528873	T	C	intergenic	.	.	.	.	.	0	1.129e-05
chrX:154528874	154528874	T	C	intergenic	.	.	.	.	.	0	2.257e-05
chrX:154528876	154528876	C	T	intergenic	.	.	.	.	.	0	5.643e-06
chrX:154528878	154528878	G	T	intergenic	.	.	.	.	.	5.593e-05	0.0001157
chrX:154528882	154528882	C	T	intergenic	.	.	.	.	.	0	5.643e-06
chrX:154528883	154528883	G	A	intergenic	.	.	.	.	.	0	1.129e-05
chrX:154528884	154528884	A	C	intergenic	.	.	.	.	.	0.0003356	0.000127
chrX:154528886	154528886	T	C	intergenic	.	.	.	.	.	0	2.822e-06
chrX:154528891	154528891	T	C	intergenic	.	.	.	.	.	0	1.129e-05
chrX:154528896	154528896	C	G	intergenic	.	.	.	.	.	0	2.822e-06
chrX:154528898	154528898	C	T	intergenic	.	.	.	.	.	0.0001119	2.539e-05
chrX:154528899	154528899	G	T	intergenic	.	.	.	.	.	0	4.515e-05
chrX:154528900	154528900	C	A	intergenic	.	.	.	.	.	0	4.797e-05
chrX:154528901	154528901	C	T	intergenic	.	.	.	.	.	0	2.822e-06
chrX:154528907	154528907	T	C	intergenic	.	.	.	.	.	0	5.643e-06
chrX:154528912	154528912	G	A	intergenic	.	.	.	.	.	0	1.411e-05
chrX:154528916	154528916	T	C	intergenic	.	.	.	.	.	5.594e-05	1.129e-05
chrX:154528917	154528917	T	G	intergenic	.	.	.	.	.	0.0002797	0.0003358
chrX:154528918	154528918	T	C	intergenic	.	.	.	.	.	0	5.643e-06
chrX:154528941	154528941	A	G	intergenic	.	.	.	.	.	5.593e-05	2.822e-06
chrX:154528943	154528943	C	T	intergenic	.	.	.	.	.	0	2.822e-06
chrX:154528946	154528946	A	C	intergenic	.	.	.	.	.	0.0001119	0.0001608
chrX:154528947	154528947	G	A	intergenic	.	.	.	.	.	0	6.208e-05
chrX:154528952	154528952	A	G	intergenic	.	.	.	.	.	0	1.693e-05
chrX:154528958	154528958	C	T	intergenic	.	.	.	.	.	0.0001119	0.0002088
chrX:154528961	154528961	G	A	intergenic	.	.	.	.	.	0	2.822e-06
chrX:154528966	154528966	A	G	intergenic	.	.	.	.	.	5.593e-05	3.95e-05
chrX:154528967	154528967	C	G	intergenic	.	.	.	.	.	0	8.465e-06
chrX:154528968	154528968	C	A	intergenic	.	.	.	.	.	0.0001678	9.876e-05
chrX:154528969	154528969	T	C	intergenic	.	.	.	.	.	0	1.693e-05
chrX:154528973	154528973	C	A	intergenic	.	.	.	.	.	5.593e-05	0.0001185
chrX:154528977	154528977	A	C	intergenic	.	.	.	.	.	0.0002797	0.0001947
chrX:154528981	154528981	T	C	intergenic	.	.	.	.	.	0	1.411e-05
chrX:154528987	154528987	C	T	intergenic	.	.	.	.	.	0	2.822e-06
chrX:154528988	154528988	C	T	intergenic	.	.	.	.	.	0	5.643e-06
chrX:154528989	154528989	C	T	intergenic	.	.	.	.	.	0.0001119	2.257e-05
chrX:154528990	154528990	G	A	intergenic	.	.	.	.	.	0	1.693e-05
chrX:154529004	154529004	T	C	intergenic	.	.	.	.	.	0	2.539e-05
chrX:154529006	154529006	C	A	intergenic	.	.	.	.	.	5.593e-05	5.643e-05
chrX:154529014	154529014	A	T	intergenic	.	.	.	.	.	0	5.079e-05
chrX:154529022	154529022	G	A	intergenic	.	.	.	.	.	0	5.643e-06
chrX:154529025	154529025	G	A	intergenic	.	.	.	.	.	0	8.465e-06
chrX:154529028	154529028	G	A	intergenic	.	.	.	.	.	0	2.822e-06
chrX:154529030	154529030	G	A	intergenic	.	.	.	.	.	5.593e-05	1.975e-05
chrX:154529032	154529032	A	G	intergenic	.	.	.	.	.	0	1.411e-05
chrX:154529033	154529033	C	T	intergenic	.	.	.	.	.	0.0001119	1.411e-05
chrX:154529037	154529037	T	C	intergenic	.	.	.	.	.	0	1.411e-05
chrX:154529043	154529043	C	T	intergenic	.	.	.	.	.	0	8.465e-06
chrX:154529048	154529048	C	T	intergenic	.	.	.	.	.	0	2.821e-06
chrX:154529053	154529053	T	C	intergenic	.	.	.	.	.	0.0001118	4.796e-05
chrX:154529056	154529056	G	A	intergenic	.	.	.	.	.	0	2.821e-06
chrX:154529063	154529063	A	G	intergenic	.	.	.	.	.	0	2.257e-05
chrX:154529065	154529065	G	A	intergenic	.	.	.	.	.	0	3.668e-05
chrX:154529067	154529067	A	C	intergenic	.	.	.	.	.	0.0002796	0.000206
chrX:154529071	154529071	G	A	intergenic	.	.	.	.	.	0	3.104e-05
chrX:154529085	154529085	C	T	intergenic	.	.	.	.	.	0	2.257e-05
chrX:154529088	154529088	G	C	intergenic	.	.	.	.	.	0	6.489e-05
chrX:154529089	154529089	A	G	intergenic	.	.	.	.	.	0	4.232e-05
chrX:154529090	154529090	G	A	intergenic	.	.	.	.	.	0	5.643e-06
chrX:154529091	154529091	G	T	intergenic	.	.	.	.	.	0.0002237	0.0001552
chrX:154529095	154529095	A	G	intergenic	.	.	.	.	.	0.0002237	4.514e-05
chrX:154529096	154529096	G	A	intergenic	.	.	.	.	.	0	1.129e-05
chrX:154529098	154529098	T	C	intergenic	.	.	.	.	.	0	3.668e-05
chrX:154529100	154529100	G	C	intergenic	.	.	.	.	.	0	2.539e-05
chrX:154529102	154529102	A	G	intergenic	.	.	.	.	.	0	6.207e-05
chrX:154529103	154529103	G	A	intergenic	.	.	.	.	.	0	1.975e-05
chrX:154529104	154529104	T	C	intergenic	.	.	.	.	.	5.592e-05	2.539e-05
chrX:154529107	154529107	G	A	intergenic	.	.	.	.	.	0	1.411e-05
chrX:154529109	154529109	C	T	intergenic	.	.	.	.	.	0	4.232e-05
chrX:154529112	154529112	G	T	intergenic	.	.	.	.	.	0.0002796	0.0002173
chrX:154529114	154529114	T	C	intergenic	.	.	.	.	.	0	2.539e-05
chrX:154529117	154529117	C	T	intergenic	.	.	.	.	.	0	1.693e-05
chrX:154529118	154529118	G	A	intergenic	.	.	.	.	.	0	3.386e-05
chrX:154529123	154529123	T	C	intergenic	.	.	.	.	.	5.592e-05	2.54e-05
chrX:154529128	154529128	T	C	intergenic	.	.	.	.	.	5.593e-05	6.49e-05
chrX:154529129	154529129	C	A	intergenic	.	.	.	.	.	0.0002797	0.0001609
chrX:154529135	154529135	T	G	intergenic	.	.	.	.	.	0.0006712	0.0005673
chrX:154529143	154529143	A	G	intergenic	.	.	.	.	.	0	7.905e-05
chrX:154529144	154529144	G	A	intergenic	.	.	.	.	.	0	3.67e-05
chrX:154529146	154529146	G	A	intergenic	.	.	.	.	.	0	4.801e-05
chrX:154529148	154529148	A	G	intergenic	.	.	.	.	.	0.000112	0.0001921
chrX:154529149	154529149	A	G	intergenic	.	.	.	.	.	0	8.475e-05
chrX:154529152	154529152	C	T	intergenic	.	.	.	.	.	0	1.696e-05
chrX:154529199	154529199	A	C	intergenic	.	.	.	.	.	0.008959	0.009443
chrX:154529201	154529201	T	C	intergenic	.	.	.	.	.	0.0002798	0.0002712
chrX:154529202	154529202	G	A	intergenic	.	.	.	.	.	0.0003918	0.0004349
chrX:154529203	154529203	C	T	intergenic	.	.	.	.	.	5.597e-05	6.776e-05
chrX:154529204	154529204	A	G	intergenic	.	.	.	.	.	0.001847	0.001626
chrX:154529205	154529205	G	T	intergenic	.	.	.	.	.	0.0005035	0.000446
chrX:154529207	154529207	C	G	intergenic	.	.	.	.	.	0.0001119	6.774e-05
chrX:154529212	154529212	C	T	intergenic	.	.	.	.	.	5.593e-05	5.927e-05
chrX:154529213	154529213	G	A	intergenic	.	.	.	.	.	0	2.822e-05
chrX:154529265	154529265	T	A	intergenic	.	.	.	.	.	0.0001119	8.748e-05
chrX:154529269	154529269	T	C	intergenic	.	.	.	.	.	5.594e-05	5.644e-05
chrX:154529270	154529270	G	A	intergenic	.	.	.	.	.	0	7.055e-05
chrX:154529273	154529273	C	T	intergenic	.	.	.	.	.	0	1.693e-05
chrX:154529274	154529274	C	T	intergenic	.	.	.	.	.	0	1.129e-05
chrX:154529284	154529284	G	A	intergenic	.	.	.	.	.	0	1.129e-05
chrX:154529292	154529292	A	G	intergenic	.	.	.	.	.	5.594e-05	5.362e-05
chrX:154529294	154529294	T	C	intergenic	.	.	.	.	.	5.594e-05	2.258e-05
chrX:154529304	154529304	T	C	intergenic	.	.	.	.	.	5.593e-05	1.693e-05
chrX:154529307	154529307	C	T	intergenic	.	.	.	.	.	0	4.233e-05
chrX:154529308	154529308	G	A	intergenic	.	.	.	.	.	0.0001119	0.0001834
chrX:154529314	154529314	G	A	intergenic	.	.	.	.	.	5.593e-05	3.104e-05
chrX:154529318	154529318	T	A	intergenic	.	.	.	.	.	0.002181	0.002071
chrX:154529319	154529319	C	T	intergenic	.	.	.	.	.	0.0001119	4.233e-05
chrX:154529326	154529326	G	C	intergenic	.	.	.	.	.	0.0002237	0.0001129
chrX:154529328	154529328	G	A	intergenic	.	.	.	.	.	0	1.693e-05
chrX:154529329	154529329	C	A	intergenic	.	.	.	.	.	0.0005593	0.000285
chrX:154529340	154529340	G	A	intergenic	.	.	.	.	.	0	1.976e-05
chrX:154529345	154529345	A	G	intergenic	.	.	.	.	.	0.0001678	0.0001751
chrX:154529350	154529350	C	T	intergenic	.	.	.	.	.	0.000112	9.613e-05
chrX:154529375	154529375	A	G	intergenic	.	.	.	.	.	0.0003922	0.00028
chrX:154529380	154529380	C	G	intergenic	.	.	.	.	.	0.0014	0.001753
chrX:154529381	154529381	A	C	intergenic	.	.	.	.	.	0.00543	0.005784
chrX:154529385	154529385	T	C	intergenic	.	.	.	.	.	0.0001679	0.0001214
chrX:154529387	154529387	T	C	intergenic	.	.	.	.	.	5.595e-05	5.647e-05
chrX:154529392	154529392	G	C	intergenic	.	.	.	.	.	0.0001679	5.645e-05
chrX:154529396	154529396	T	A	intergenic	.	.	.	.	.	0.001007	0.0007253
chrX:154529400	154529400	T	C	intergenic	.	.	.	.	.	0	2.54e-05
chrX:154529405	154529405	T	C	intergenic	.	.	.	.	.	0	4.233e-05
chrX:154529406	154529406	T	C	intergenic	.	.	.	.	.	5.593e-05	4.797e-05
chrX:154529410	154529410	G	C	intergenic	.	.	.	.	.	0	5.925e-05
chrX:154529411	154529411	G	A	intergenic	.	.	.	.	.	0	1.975e-05
chrX:154529414	154529414	G	A	intergenic	.	.	.	.	.	0	1.129e-05
chrX:154529415	154529415	A	G	intergenic	.	.	.	.	.	0.0008948	0.001016
chrX:154529416	154529416	G	A	intergenic	.	.	.	.	.	0	8.464e-06
chrX:154529421	154529421	G	A	intergenic	.	.	.	.	.	0	2.821e-05
chrX:154529423	154529423	T	G	intergenic	.	.	.	.	.	0.0009508	0.0006997
chrX:154529424	154529424	G	A	intergenic	.	.	.	.	.	0	8.464e-06
chrX:154529426	154529426	A	C	intergenic	.	.	.	.	.	0.0007271	0.0006376
chrX:154529427	154529427	A	G	intergenic	.	.	.	.	.	0.0001678	0.0002257
chrX:154529434	154529434	C	G	intergenic	.	.	.	.	.	0.0001678	0.0001044
chrX:154529441	154529441	C	T	intergenic	.	.	.	.	.	0.0001118	0
chrX:154529458	154529458	G	A	intergenic	.	.	.	.	.	0	1.128e-05
chrX:154529465	154529465	G	A	intergenic	.	.	.	.	.	0	1.411e-05
chrX:154529470	154529470	C	T	intergenic	.	.	.	.	.	5.592e-05	1.693e-05
chrX:154529475	154529475	T	G	intergenic	.	.	.	.	.	0.0001677	7.617e-05
chrX:154529481	154529481	A	G	intergenic	.	.	.	.	.	0	1.411e-05
chrX:154529482	154529482	C	A	intergenic	.	.	.	.	.	0	2.257e-05
chrX:154529497	154529497	C	G	intergenic	.	.	.	.	.	0	8.464e-06
chrX:154529498	154529498	A	G	intergenic	.	.	.	.	.	0	8.464e-06
chrX:154529504	154529504	G	A	intergenic	.	.	.	.	.	0	2.821e-06
chrX:154529506	154529506	T	C	intergenic	.	.	.	.	.	0	8.464e-06
chrX:154529512	154529512	C	T	intergenic	.	.	.	.	.	0	2.821e-06
chrX:154529513	154529513	T	G	intergenic	.	.	.	.	.	0.0001118	4.796e-05
chrX:154529517	154529517	A	G	intergenic	.	.	.	.	.	0	1.128e-05
chrX:154529519	154529519	G	A	intergenic	.	.	.	.	.	0.0002237	0.0001185
chrX:154529520	154529520	C	A	intergenic	.	.	.	.	.	0	3.668e-05
chrX:154529523	154529523	G	C	intergenic	.	.	.	.	.	0	2.821e-06
chrX:154529528	154529528	T	C	intergenic	.	.	.	.	.	0	1.128e-05
chrX:154529533	154529533	G	A	intergenic	.	.	.	.	.	0	2.821e-06
chrX:154529539	154529539	G	A	intergenic	.	.	.	.	.	0	8.464e-06
chrX:154529544	154529544	C	A	intergenic	.	.	.	.	.	0	5.36e-05
chrX:154529547	154529547	C	T	intergenic	.	.	.	.	.	0	2.821e-06
chrX:154529549	154529549	A	G	intergenic	.	.	.	.	.	0	1.693e-05
chrX:154529550	154529550	G	C	intergenic	.	.	.	.	.	0	8.464e-06
chrX:154529551	154529551	G	A	intergenic	.	.	.	.	.	0	2.821e-06
chrX:154529554	154529554	C	T	intergenic	.	.	.	.	.	0	2.821e-06
chrX:154529556	154529556	G	A	intergenic	.	.	.	.	.	0	5.642e-06
chrX:154529561	154529561	G	A	intergenic	.	.	.	.	.	0	2.821e-06
chrX:154529562	154529562	G	A	intergenic	.	.	.	.	.	0.0002237	5.078e-05
chrX:154529564	154529564	C	T	intergenic	.	.	.	.	.	0	2.821e-06
chrX:154529568	154529568	C	T	intergenic	.	.	.	.	.	0	2.821e-06
chrX:154529575	154529575	T	C	intergenic	.	.	.	.	.	0	2.539e-05
chrX:154529577	154529577	C	A	intergenic	.	.	.	.	.	0.0001118	7.053e-05
chrX:154529582	154529582	T	C	intergenic	.	.	.	.	.	0.0001677	0.0001806
chrX:154529587	154529587	C	T	intergenic	.	.	.	.	.	0	1.128e-05
chrX:154529589	154529589	C	T	intergenic	.	.	.	.	.	0	1.128e-05
chrX:154529590	154529590	G	A	intergenic	.	.	.	.	.	0	5.642e-05
chrX:154529595	154529595	G	A	intergenic	.	.	.	.	.	0.0001118	0.0001382
chrX:154529598	154529598	T	C	intergenic	.	.	.	.	.	0	1.411e-05
chrX:154529601	154529601	T	C	intergenic	.	.	.	.	.	5.592e-05	8.464e-06
chrX:154529602	154529602	C	T	intergenic	.	.	.	.	.	5.592e-05	1.975e-05
chrX:154529603	154529603	G	A	intergenic	.	.	.	.	.	0	3.386e-05
chrX:154529605	154529605	G	A	intergenic	.	.	.	.	.	0	5.643e-06
chrX:154529606	154529606	C	T	intergenic	.	.	.	.	.	0	5.643e-06
chrX:154529608	154529608	T	C	intergenic	.	.	.	.	.	0	1.128e-05
chrX:154529611	154529611	G	A	intergenic	.	.	.	.	.	0	5.643e-06
chrX:154529612	154529612	T	A	intergenic	.	.	.	.	.	5.592e-05	4.796e-05
chrX:154529615	154529615	A	G	intergenic	.	.	.	.	.	0	5.643e-06
chrX:154529621	154529621	C	T	intergenic	.	.	.	.	.	0	2.821e-06
chrX:154529624	154529624	T	C	intergenic	.	.	.	.	.	0	1.129e-05
chrX:154529625	154529625	G	T	intergenic	.	.	.	.	.	5.592e-05	2.539e-05
chrX:154529632	154529632	C	G	intergenic	.	.	.	.	.	0	5.643e-06
chrX:154529633	154529633	C	T	intergenic	.	.	.	.	.	0	1.411e-05
chrX:154529638	154529638	A	G	intergenic	.	.	.	.	.	5.592e-05	8.464e-06
chrX:154529639	154529639	C	G	intergenic	.	.	.	.	.	0	5.643e-06
chrX:154529648	154529648	C	T	intergenic	.	.	.	.	.	0	2.821e-06
chrX:154529651	154529651	T	C	intergenic	.	.	.	.	.	5.592e-05	1.128e-05
chrX:154529652	154529652	G	A	intergenic	.	.	.	.	.	0	2.821e-06
chrX:154529656	154529656	T	C	intergenic	.	.	.	.	.	0	2.821e-06
chrX:154529659	154529659	C	T	intergenic	.	.	.	.	.	0.0003355	0.000505
chrX:154529660	154529660	C	T	intergenic	.	.	.	.	.	0	2.821e-06
chrX:154529664	154529664	C	T	intergenic	.	.	.	.	.	0	2.821e-06
chrX:154529669	154529669	T	C	intergenic	.	.	.	.	.	0	0.0001467
chrX:154529694	154529694	C	T	intergenic	.	.	.	.	.	0	2.821e-06
chrX:154529697	154529697	G	T	intergenic	.	.	.	.	.	0	4.514e-05
chrX:154529700	154529700	C	T	intergenic	.	.	.	.	.	0	2.821e-06
chrX:154529705	154529705	C	G	intergenic	.	.	.	.	.	0	5.642e-06
chrX:154529709	154529709	C	T	intergenic	.	.	.	.	.	0.0001118	0.0002737
chrX:154529723	154529723	C	G	intergenic	.	.	.	.	.	0	0.0001044
chrX:154529724	154529724	C	G	intergenic	.	.	.	.	.	0	4.232e-05
chrX:154529733	154529733	A	G	intergenic	.	.	.	.	.	0	1.411e-05
chrX:154529734	154529734	G	C	intergenic	.	.	.	.	.	0	8.464e-06
chrX:154529736	154529736	A	G	intergenic	.	.	.	.	.	0	2.821e-06
chrX:154529739	154529739	C	T	intergenic	.	.	.	.	.	0	8.464e-06
chrX:154529740	154529740	G	A	intergenic	.	.	.	.	.	0	1.411e-05
chrX:154529745	154529745	G	C	intergenic	.	.	.	.	.	0	1.693e-05
chrX:154529752	154529752	A	G	intergenic	.	.	.	.	.	0	3.385e-05
chrX:154529753	154529753	G	C	intergenic	.	.	.	.	.	0	1.128e-05
chrX:154529755	154529755	G	A	intergenic	.	.	.	.	.	0	2.821e-06
chrX:154529762	154529762	G	A	intergenic	.	.	.	.	.	0	7.899e-05
chrX:154529765	154529765	T	C	intergenic	.	.	.	.	.	0	5.642e-06
chrX:154529766	154529766	G	C	intergenic	.	.	.	.	.	0	1.128e-05
chrX:154529768	154529768	T	C	intergenic	.	.	.	.	.	0	1.411e-05
chrX:154529776	154529776	G	A	intergenic	.	.	.	.	.	0	5.643e-06
chrX:154529785	154529785	G	A	intergenic	.	.	.	.	.	0	2.821e-06
chrX:154529788	154529788	T	C	intergenic	.	.	.	.	.	0	2.821e-06
chrX:154529795	154529795	C	G	intergenic	.	.	.	.	.	0.0001118	4.796e-05
chrX:154529799	154529799	C	G	intergenic	.	.	.	.	.	0	2.821e-06
chrX:154529803	154529803	C	T	intergenic	.	.	.	.	.	0	8.464e-06
chrX:154529804	154529804	G	A	intergenic	.	.	.	.	.	0	1.975e-05
chrX:154529806	154529806	G	A	intergenic	.	.	.	.	.	0	2.821e-06
chrX:154529810	154529810	A	C	intergenic	.	.	.	.	.	0.0001118	7.053e-05
chrX:154529834	154529834	C	T	intergenic	.	.	.	.	.	0	5.642e-06
chrX:154529837	154529837	A	G	intergenic	.	.	.	.	.	0	5.642e-06
chrX:154529839	154529839	T	G	intergenic	.	.	.	.	.	5.592e-05	0.0001495
chrX:154529840	154529840	A	G	intergenic	.	.	.	.	.	0	2.821e-06
chrX:154529843	154529843	T	C	intergenic	.	.	.	.	.	0	1.975e-05
chrX:154529844	154529844	G	A	intergenic	.	.	.	.	.	0	4.232e-05
chrX:154529847	154529847	A	T	intergenic	.	.	.	.	.	0	1.693e-05
chrX:154529848	154529848	C	A	intergenic	.	.	.	.	.	5.592e-05	1.693e-05
chrX:154529849	154529849	C	T	intergenic	.	.	.	.	.	0	5.642e-06
chrX:154529850	154529850	A	G	intergenic	.	.	.	.	.	5.592e-05	1.411e-05
chrX:154529854	154529854	G	A	intergenic	.	.	.	.	.	0	2.821e-06
chrX:154529860	154529860	G	A	intergenic	.	.	.	.	.	0	0.0001749
chrX:154529867	154529867	C	T	intergenic	.	.	.	.	.	0	1.975e-05
chrX:154529868	154529868	G	A	intergenic	.	.	.	.	.	0	2.257e-05
chrX:154529878	154529878	T	G	intergenic	.	.	.	.	.	0.0008947	0.0008971
chrX:154529881	154529881	T	C	intergenic	.	.	.	.	.	0	1.128e-05
chrX:154529894	154529894	G	T	intergenic	.	.	.	.	.	0	4.796e-05
chrX:154529900	154529900	G	A	intergenic	.	.	.	.	.	0	2.821e-06
chrX:154529902	154529902	C	T	intergenic	.	.	.	.	.	0	8.464e-06
chrX:154529908	154529908	T	C	intergenic	.	.	.	.	.	0	5.642e-06
chrX:154529911	154529911	G	A	intergenic	.	.	.	.	.	0	2.821e-05
chrX:154529915	154529915	T	C	intergenic	.	.	.	.	.	0.0002237	0.0006997
chrX:154529918	154529918	T	C	intergenic	.	.	.	.	.	0	1.975e-05
chrX:154529925	154529925	G	A	intergenic	.	.	.	.	.	0	1.128e-05
chrX:154529935	154529935	A	C	intergenic	.	.	.	.	.	0	2.821e-05
chrX:154529937	154529937	C	T	intergenic	.	.	.	.	.	0	5.642e-06
chrX:154529941	154529941	T	C	intergenic	.	.	.	.	.	0.0001118	3.385e-05
chrX:154529953	154529953	A	T	intergenic	.	.	.	.	.	0	1.128e-05
chrX:154529955	154529955	C	G	intergenic	.	.	.	.	.	0	1.128e-05
chrX:154529963	154529963	C	T	intergenic	.	.	.	.	.	0	5.642e-06
chrX:154529964	154529964	T	C	intergenic	.	.	.	.	.	0	1.411e-05
chrX:154529965	154529965	T	G	intergenic	.	.	.	.	.	5.592e-05	4.232e-05
chrX:154529968	154529968	C	A	intergenic	.	.	.	.	.	5.592e-05	3.385e-05
chrX:154529990	154529990	A	G	intergenic	.	.	.	.	.	0	5.642e-06
chrX:154529991	154529991	C	T	intergenic	.	.	.	.	.	0	1.128e-05
chrX:154530000	154530000	C	T	intergenic	.	.	.	.	.	0	2.821e-06
chrX:154530006	154530006	G	A	intergenic	.	.	.	.	.	0	2.821e-06
chrX:154530019	154530019	T	G	intergenic	.	.	.	.	.	5.592e-05	2.821e-06
chrX:154530028	154530028	T	C	intergenic	.	.	.	.	.	0	4.796e-05
chrX:154530030	154530030	C	T	intergenic	.	.	.	.	.	0	5.642e-06
chrX:154530038	154530038	T	C	intergenic	.	.	.	.	.	0	2.821e-06
chrX:154530039	154530039	G	A	intergenic	.	.	.	.	.	0	2.821e-06
chrX:154530043	154530043	C	T	intergenic	.	.	.	.	.	0	2.821e-06
chrX:154530054	154530054	T	A	intergenic	.	.	.	.	.	0	3.95e-05
chrX:154530056	154530056	G	A	intergenic	.	.	.	.	.	0	5.642e-06
chrX:154530057	154530057	C	T	intergenic	.	.	.	.	.	0	5.642e-06
chrX:154530060	154530060	T	C	intergenic	.	.	.	.	.	0	1.128e-05
chrX:154530065	154530065	C	A	intergenic	.	.	.	.	.	0	1.128e-05
chrX:154530069	154530069	C	A	intergenic	.	.	.	.	.	5.592e-05	4.514e-05
chrX:154530078	154530078	C	A	intergenic	.	.	.	.	.	0.0001118	5.078e-05
chrX:154530085	154530085	C	A	intergenic	.	.	.	.	.	5.592e-05	3.95e-05
chrX:154530088	154530088	C	G	intergenic	.	.	.	.	.	0	2.821e-06
chrX:154530090	154530090	C	T	intergenic	.	.	.	.	.	0	1.975e-05
chrX:154530091	154530091	G	A	intergenic	.	.	.	.	.	0	2.821e-06
chrX:154530105	154530105	C	A	intergenic	.	.	.	.	.	5.592e-05	1.411e-05
chrX:154530128	154530128	A	G	intergenic	.	.	.	.	.	0	2.539e-05
chrX:154530133	154530133	C	T	intergenic	.	.	.	.	.	5.592e-05	2.821e-06
chrX:154530137	154530137	G	A	intergenic	.	.	.	.	.	0	1.693e-05
chrX:154530139	154530139	C	T	intergenic	.	.	.	.	.	0	2.821e-06
chrX:154530141	154530141	A	C	intergenic	.	.	.	.	.	0.0001677	0.000237
chrX:154530146	154530146	A	T	intergenic	.	.	.	.	.	5.592e-05	5.642e-06
chrX:154530148	154530148	T	C	intergenic	.	.	.	.	.	5.592e-05	2.821e-06
chrX:154530149	154530149	A	C	intergenic	.	.	.	.	.	0	0.0001467
chrX:154530156	154530156	C	A	intergenic	.	.	.	.	.	0	1.411e-05
chrX:154530157	154530157	T	C	intergenic	.	.	.	.	.	0	1.975e-05
chrX:154530169	154530169	C	T	intergenic	.	.	.	.	.	0.0001118	5.642e-05
chrX:154530181	154530181	C	T	intergenic	.	.	.	.	.	0	2.821e-06
chrX:154530183	154530183	C	T	intergenic	.	.	.	.	.	0	2.821e-06
chrX:154530187	154530187	C	T	intergenic	.	.	.	.	.	0	5.642e-06
chrX:154530192	154530192	G	A	intergenic	.	.	.	.	.	0	1.128e-05
chrX:154530205	154530205	A	C	intergenic	.	.	.	.	.	0	9.31e-05
chrX:154530210	154530210	G	C	intergenic	.	.	.	.	.	0	5.642e-06
chrX:154530214	154530214	G	A	intergenic	.	.	.	.	.	0	8.464e-06
chrX:154530216	154530216	G	A	intergenic	.	.	.	.	.	0	2.821e-06
chrX:154530220	154530220	T	C	intergenic	.	.	.	.	.	0	1.128e-05
chrX:154530226	154530226	T	C	intergenic	.	.	.	.	.	0	2.821e-06
chrX:154530230	154530230	C	T	intergenic	.	.	.	.	.	0	2.821e-06
chrX:154530235	154530235	T	C	intergenic	.	.	.	.	.	0.0001118	5.925e-05
chrX:154530241	154530241	T	C	intergenic	.	.	.	.	.	0	1.411e-05
chrX:154530244	154530244	T	C	intergenic	.	.	.	.	.	0.0001118	2.257e-05
chrX:154530245	154530245	T	C	intergenic	.	.	.	.	.	0	1.128e-05
chrX:154530258	154530258	G	A	intergenic	.	.	.	.	.	0	2.821e-06
chrX:154530270	154530270	T	G	intergenic	.	.	.	.	.	0	5.078e-05
chrX:154530272	154530272	G	A	intergenic	.	.	.	.	.	0	2.821e-05
chrX:154530274	154530274	C	T	intergenic	.	.	.	.	.	0	8.464e-06
chrX:154530283	154530283	T	A	intergenic	.	.	.	.	.	0	8.464e-06
chrX:154530285	154530285	C	T	intergenic	.	.	.	.	.	0	2.821e-06
chrX:154530297	154530297	C	T	intergenic	.	.	.	.	.	0	5.642e-06
chrX:154530302	154530302	G	A	intergenic	.	.	.	.	.	0	5.642e-06
chrX:154530312	154530312	C	T	intergenic	.	.	.	.	.	0	2.821e-06
chrX:154530316	154530316	T	C	intergenic	.	.	.	.	.	0	2.257e-05
chrX:154530317	154530317	T	C	intergenic	.	.	.	.	.	5.592e-05	8.464e-06
chrX:154530319	154530319	A	G	intergenic	.	.	.	.	.	0	5.642e-06
chrX:154530323	154530323	C	A	intergenic	.	.	.	.	.	5.592e-05	1.411e-05
chrX:154530330	154530330	A	C	intergenic	.	.	.	.	.	0.0007828	0.0009
chrX:154530337	154530337	G	A	intergenic	.	.	.	.	.	0	2.821e-05
chrX:154530339	154530339	A	C	intergenic	.	.	.	.	.	0.0006151	0.000536
chrX:154530348	154530348	C	T	intergenic	.	.	.	.	.	0	3.103e-05
chrX:154530349	154530349	G	A	intergenic	.	.	.	.	.	0	5.642e-06
chrX:154530358	154530358	C	A	intergenic	.	.	.	.	.	0	5.642e-06
chrX:154530360	154530360	T	C	intergenic	.	.	.	.	.	0	1.975e-05
chrX:154530375	154530375	A	G	intergenic	.	.	.	.	.	0.0001118	5.642e-06
chrX:154530386	154530386	C	T	intergenic	.	.	.	.	.	0	5.642e-06
chrX:154530388	154530388	G	A	intergenic	.	.	.	.	.	0	2.821e-06
chrX:154532010	154532010	T	C	exonic	.	nonsynonymous SNV	c.A1628G	p.H543R	23.1	5.592e-05	1.129e-05
chrX:154532011	154532011	G	T	exonic	.	nonsynonymous SNV	c.C1627A	p.H543N	13.1	5.592e-05	3.386e-05
chrX:154532024	154532024	C	G	exonic	.	nonsynonymous SNV	c.G1614C	p.K538N	16.77	5.592e-05	3.385e-05
chrX:154532025	154532025	T	A	exonic	.	nonsynonymous SNV	c.A1613T	p.K538M	24	0	2.821e-05
chrX:154532031	154532031	G	C	exonic	.	nonsynonymous SNV	c.C1607G	p.T536S	14.99	0	5.078e-05
chrX:154532033	154532033	G	A	exonic	.	synonymous SNV	c.C1605T	p.G535G	.	5.592e-05	2.821e-06
chrX:154532055	154532055	C	G	exonic	.	nonsynonymous SNV	c.G1583C	p.R528T	10.27	0	6.771e-05
chrX:154532058	154532058	T	C	exonic	.	nonsynonymous SNV	c.A1580G	p.K527R	11.57	0	3.103e-05
chrX:154532068	154532068	C	T	exonic	.	nonsynonymous SNV	c.G1570A	p.E524K	13.39	0	3.668e-05
chrX:154532069	154532069	G	A	exonic	.	synonymous SNV	c.C1569T	p.D523D	.	0	2.257e-05
chrX:154532074	154532074	C	T	exonic	.	nonsynonymous SNV	c.G1564A	p.A522T	16.82	0	5.642e-06
chrX:154532094	154532094	G	C	intronic	.	.	.	.	.	0	5.642e-06
chrX:154532095	154532095	A	T	intronic	.	.	.	.	.	0	2.821e-06
chrX:154532097	154532097	A	T	intronic	.	.	.	.	.	0	1.693e-05
chrX:154532102	154532102	C	T	intronic	.	.	.	.	.	0.0004473	0.0004881
chrX:154532124	154532124	T	C	intronic	.	.	.	.	.	0	8.464e-06
chrX:154532125	154532125	A	G	intronic	.	.	.	.	.	0	5.642e-06
chrX:154532128	154532128	T	G	intronic	.	.	.	.	.	5.592e-05	1.693e-05
chrX:154532136	154532136	C	T	intronic	.	.	.	.	.	0	2.821e-06
chrX:154532142	154532142	G	A	intronic	.	.	.	.	.	5.592e-05	5.642e-06
chrX:154532144	154532144	C	A	intronic	.	.	.	.	.	5.592e-05	1.975e-05
chrX:154532148	154532148	G	A	intronic	.	.	.	.	.	0	5.642e-06
chrX:154532151	154532151	C	T	intronic	.	.	.	.	.	0	2.821e-06
chrX:154532152	154532152	G	T	intronic	.	.	.	.	.	0	8.464e-06
chrX:154532154	154532154	T	C	intronic	.	.	.	.	.	0	1.693e-05
chrX:154532169	154532169	G	A	intronic	.	.	.	.	.	0	2.257e-05
chrX:154532170	154532170	C	A	intronic	.	.	.	.	.	0	2.539e-05
chrX:154532174	154532174	C	A	intronic	.	.	.	.	.	5.592e-05	1.693e-05
chrX:154532175	154532175	A	C	intronic	.	.	.	.	.	0.002572	0.00272
chrX:154532176	154532176	C	T	intronic	.	.	.	.	.	0	8.464e-06
chrX:154532177	154532177	C	G	intronic	.	.	.	.	.	0	5.642e-06
chrX:154532178	154532178	C	T	intronic	.	.	.	.	.	0	5.642e-06
chrX:154532179	154532179	T	G	intronic	.	.	.	.	.	0.008331	0.008235
chrX:154532185	154532185	C	T	intronic	.	.	.	.	.	0	2.821e-06
chrX:154532189	154532189	T	A	exonic	.	nonsynonymous SNV	c.A1546T	p.S516C	17.05	0.008164	0.008297
chrX:154532191	154532191	C	T	exonic	.	nonsynonymous SNV	c.G1544A	p.G515D	18.16	5.592e-05	2.821e-06
chrX:154532193	154532193	A	G	exonic	.	synonymous SNV	c.T1542C	p.Y514Y	.	0	2.821e-06
chrX:154532199	154532199	A	G	exonic	.	synonymous SNV	c.T1536C	p.Y512Y	.	0	2.257e-05
chrX:154532204	154532204	G	A	exonic	.	nonsynonymous SNV	c.C1531T	p.P511S	8.677	0	0.000127
chrX:154532212	154532212	T	C	exonic	.	nonsynonymous SNV	c.A1523G	p.K508R	3.712	0	8.464e-06
chrX:154532214	154532214	G	A	exonic	.	synonymous SNV	c.C1521T	p.P507P	.	0.0001118	4.514e-05
chrX:154532240	154532240	G	A	exonic	.	synonymous SNV	c.C1495T	p.L499L	.	5.592e-05	3.385e-05
chrX:154532247	154532247	G	A	exonic	.	synonymous SNV	c.C1488T	p.T496T	.	0	5.642e-06
chrX:154532270	154532270	G	A	exonic	.	nonsynonymous SNV	c.C1465T	p.R489C	12.81	0	1.128e-05
chrX:154532277	154532277	G	A	exonic	.	synonymous SNV	c.C1458T	p.D486D	.	0	2.821e-05
chrX:154532280	154532280	G	A	exonic	.	synonymous SNV	c.C1455T	p.S485S	.	0	1.128e-05
chrX:154532285	154532285	G	A	intronic	.	.	.	.	.	0	5.642e-06
chrX:154532288	154532288	G	T	intronic	.	.	.	.	.	0	5.642e-06
chrX:154532292	154532292	T	C	intronic	.	.	.	.	.	0	2.821e-06
chrX:154532310	154532310	C	T	intronic	.	.	.	.	.	0	0.0001185
chrX:154532311	154532311	G	A	intronic	.	.	.	.	.	0.0004473	0.0002313
chrX:154532314	154532314	G	A	intronic	.	.	.	.	.	0.0002237	9.028e-05
chrX:154532327	154532327	G	C	intronic	.	.	.	.	.	0.0003355	3.385e-05
chrX:154532358	154532358	T	C	intronic	.	.	.	.	.	0	5.642e-06
chrX:154532369	154532369	C	T	intronic	.	.	.	.	.	0	1.693e-05
chrX:154532370	154532370	G	A	intronic	.	.	.	.	.	5.592e-05	5.642e-06
chrX:154532376	154532376	T	C	intronic	.	.	.	.	.	0	3.385e-05
chrX:154532377	154532377	G	A	intronic	.	.	.	.	.	0	2.821e-06
chrX:154532394	154532394	G	A	exonic	.	synonymous SNV	c.C1446T	p.F482F	.	0	3.95e-05
chrX:154532412	154532412	G	A	exonic	.	synonymous SNV	c.C1428T	p.C476C	.	0	1.693e-05
chrX:154532418	154532418	G	C	exonic	.	synonymous SNV	c.C1422G	p.V474V	.	0	8.464e-06
chrX:154532434	154532434	C	T	exonic	.	nonsynonymous SNV	c.G1406A	p.R469H	28.5	0	8.464e-06
chrX:154532436	154532436	C	T	exonic	.	synonymous SNV	c.G1404A	p.E468E	.	0	2.257e-05
chrX:154532440	154532440	T	C	exonic	.	nonsynonymous SNV	c.A1400G	p.Y467C	17.04	0	8.464e-06
chrX:154532444	154532444	C	A	exonic	.	nonsynonymous SNV	c.G1396T	p.A466S	25.5	0	1.693e-05
chrX:154532476	154532476	A	T	intronic	.	.	.	.	.	5.592e-05	1.693e-05
chrX:154532481	154532481	C	T	intronic	.	.	.	.	.	0	5.642e-06
chrX:154532493	154532493	A	G	intronic	.	.	.	.	.	0.0001118	4.232e-05
chrX:154532498	154532498	C	T	intronic	.	.	.	.	.	0	5.642e-06
chrX:154532505	154532505	C	T	intronic	.	.	.	.	.	0	5.642e-06
chrX:154532508	154532508	G	A	intronic	.	.	.	.	.	0	1.128e-05
chrX:154532510	154532510	G	A	intronic	.	.	.	.	.	0	5.642e-06
chrX:154532512	154532512	A	T	intronic	.	.	.	.	.	0	5.642e-06
chrX:154532519	154532519	C	T	intronic	.	.	.	.	.	0.0002237	5.642e-06
chrX:154532520	154532520	G	A	intronic	.	.	.	.	.	0	1.128e-05
chrX:154532531	154532531	G	A	intronic	.	.	.	.	.	0	1.975e-05
chrX:154532564	154532564	C	G	intronic	.	.	.	.	.	0	0.0001128
chrX:154532569	154532569	T	C	exonic	.	nonsynonymous SNV	c.A1375G	p.K459E	16.35	0	5.642e-06
chrX:154532581	154532581	C	T	exonic	.	nonsynonymous SNV	c.G1363A	p.G455S	10.65	0	1.693e-05
chrX:154532582	154532582	G	A	exonic	.	synonymous SNV	c.C1362T	p.Y454Y	.	0	5.642e-06
chrX:154532600	154532600	C	T	exonic	.	synonymous SNV	c.G1344A	p.S448S	.	0	5.642e-06
chrX:154532609	154532609	G	A	exonic	.	synonymous SNV	c.C1335T	p.P445P	.	0	5.642e-06
chrX:154532613	154532613	T	C	exonic	.	nonsynonymous SNV	c.A1331G	p.N444S	7.22	0	2.821e-06
chrX:154532614	154532614	T	G	exonic	.	nonsynonymous SNV	c.A1330C	p.N444H	13.69	5.592e-05	2.257e-05
chrX:154532616	154532616	A	G	exonic	.	nonsynonymous SNV	c.T1328C	p.F443S	14.67	0	5.642e-06
chrX:154532618	154532618	G	A	exonic	.	synonymous SNV	c.C1326T	p.F442F	.	0	5.642e-06
chrX:154532627	154532627	C	T	exonic	.	synonymous SNV	c.G1317A	p.P439P	.	0	1.975e-05
chrX:154532644	154532644	T	C	exonic	.	nonsynonymous SNV	c.A1300G	p.M434V	11.69	0	5.642e-06
chrX:154532649	154532649	G	A	exonic	.	nonsynonymous SNV	c.C1295T	p.T432I	10.41	0	2.821e-06
chrX:154532651	154532651	G	A	exonic	.	synonymous SNV	c.C1293T	p.Y431Y	.	0	5.642e-06
chrX:154532656	154532656	C	T	exonic	.	nonsynonymous SNV	c.G1288A	p.V430M	12.66	0.0001118	1.128e-05
chrX:154532660	154532660	C	T	exonic	.	synonymous SNV	c.G1284A	p.E428E	.	0	1.128e-05
chrX:154532663	154532663	G	A	exonic	.	synonymous SNV	c.C1281T	p.N427N	.	0	2.821e-06
chrX:154532690	154532690	G	A	exonic	.	synonymous SNV	c.C1254T	p.N418N	.	0	1.128e-05
chrX:154532694	154532694	C	T	exonic	.	nonsynonymous SNV	c.G1250A	p.R417H	18.67	0	5.642e-06
chrX:154532702	154532702	C	G	exonic	.	nonsynonymous SNV	c.G1242C	p.Q414H	11.84	0.0001118	5.078e-05
chrX:154532708	154532708	G	C	exonic	.	nonsynonymous SNV	c.C1236G	p.H412Q	4.359	0	2.257e-05
chrX:154532714	154532714	G	A	exonic	.	synonymous SNV	c.C1230T	p.I410I	.	0	1.128e-05
chrX:154532719	154532719	C	T	exonic	.	nonsynonymous SNV	c.G1225A	p.D409N	15.96	0	5.642e-06
chrX:154532720	154532720	G	A	exonic	.	synonymous SNV	c.C1224T	p.G408G	.	0	0.0001128
chrX:154532722	154532722	C	T	exonic	.	nonsynonymous SNV	c.G1222A	p.G408S	16.83	0	1.411e-05
chrX:154532734	154532734	G	C	exonic	.	nonsynonymous SNV	c.C1210G	p.H404D	9.751	0	5.642e-06
chrX:154532738	154532738	C	T	exonic	.	synonymous SNV	c.G1206A	p.Q402Q	.	0.0002237	5.642e-05
chrX:154532741	154532741	C	T	exonic	.	synonymous SNV	c.G1203A	p.L401L	.	0	5.078e-05
chrX:154532753	154532753	G	A	exonic	.	synonymous SNV	c.C1191T	p.A397A	.	0	5.642e-06
chrX:154532764	154532764	C	T	exonic	.	nonsynonymous SNV	c.G1180A	p.E394K	15.92	0	2.821e-06
chrX:154532770	154532770	G	A	exonic	.	synonymous SNV	c.C1174T	p.L392L	.	0	2.821e-05
chrX:154532780	154532780	G	A	exonic	.	synonymous SNV	c.C1164T	p.C388C	.	0.0002237	2.821e-05
chrX:154532786	154532786	C	T	exonic	.	synonymous SNV	c.G1158A	p.L386L	.	0	7.899e-05
chrX:154532801	154532801	C	T	exonic	.	synonymous SNV	c.G1143A	p.G381G	.	0.0001118	6.771e-05
chrX:154532806	154532806	C	T	intronic	.	.	.	.	.	0.0004473	0.0005135
chrX:154532811	154532811	C	T	intronic	.	.	.	.	.	5.592e-05	0
chrX:154532812	154532812	G	A	intronic	.	.	.	.	.	0	8.464e-06
chrX:154532814	154532814	A	G	intronic	.	.	.	.	.	0	2.821e-06
chrX:154532817	154532817	G	A	intronic	.	.	.	.	.	0	5.642e-06
chrX:154532821	154532821	A	G	intronic	.	.	.	.	.	0.0001118	0.0001072
chrX:154532826	154532826	C	T	intronic	.	.	.	.	.	0.0001118	0
chrX:154532829	154532829	C	T	intronic	.	.	.	.	.	0	1.128e-05
chrX:154532845	154532845	G	C	intronic	.	.	.	.	.	0	1.128e-05
chrX:154532865	154532865	G	C	intronic	.	.	.	.	.	0	2.821e-06
chrX:154532882	154532882	A	G	intronic	.	.	.	.	.	0	5.642e-06
chrX:154532888	154532888	C	T	intronic	.	.	.	.	.	0	3.668e-05
chrX:154532895	154532895	A	G	intronic	.	.	.	.	.	0	8.464e-06
chrX:154532902	154532902	G	A	intronic	.	.	.	.	.	0	1.693e-05
chrX:154532916	154532916	T	G	intronic	.	.	.	.	.	5.592e-05	0.0001241
chrX:154532923	154532923	C	G	intronic	.	.	.	.	.	0.0001118	4.514e-05
chrX:154532926	154532926	C	T	intronic	.	.	.	.	.	0	0.0001241
chrX:154532927	154532927	G	A	intronic	.	.	.	.	.	0	5.642e-06
chrX:154532931	154532931	G	C	intronic	.	.	.	.	.	0	5.642e-05
chrX:154532932	154532932	C	A	intronic	.	.	.	.	.	0	8.464e-06
chrX:154532943	154532943	A	G	exonic	.	synonymous SNV	c.T1140C	p.D380D	.	0	1.128e-05
chrX:154532965	154532965	T	C	exonic	.	nonsynonymous SNV	c.A1118G	p.Y373C	13.2	0	1.128e-05
chrX:154532970	154532970	G	A	exonic	.	synonymous SNV	c.C1113T	p.V371V	.	0	2.257e-05
chrX:154532976	154532976	G	A	exonic	.	synonymous SNV	c.C1107T	p.A369A	.	0	5.642e-06
chrX:154532988	154532988	G	C	exonic	.	synonymous SNV	c.C1095G	p.A365A	.	0	5.642e-06
chrX:154532989	154532989	G	T	exonic	.	nonsynonymous SNV	c.C1094A	p.A365D	15.46	0	5.642e-06
chrX:154532991	154532991	G	A	exonic	.	synonymous SNV	c.C1092T	p.T364T	.	0	5.642e-06
chrX:154532995	154532995	G	C	exonic	.	nonsynonymous SNV	c.C1088G	p.T363S	4.45	0.0001118	1.128e-05
chrX:154533003	154533003	G	A	exonic	.	synonymous SNV	c.C1080T	p.R360R	.	0	0.0003103
chrX:154533008	154533008	G	A	exonic	.	nonsynonymous SNV	c.C1075T	p.P359S	13.92	0	8.464e-06
chrX:154533013	154533013	G	A	exonic	.	nonsynonymous SNV	c.C1070T	p.T357M	17.71	0	5.642e-06
chrX:154533016	154533016	G	T	exonic	.	nonsynonymous SNV	c.C1067A	p.P356H	13.52	0	1.693e-05
chrX:154533020	154533020	C	T	exonic	.	nonsynonymous SNV	c.G1063A	p.D355N	18.36	0	5.642e-06
chrX:154533021	154533021	G	A	exonic	.	synonymous SNV	c.C1062T	p.D354D	.	0.0002237	5.642e-05
chrX:154533031	154533031	C	G	exonic	.	nonsynonymous SNV	c.G1052C	p.G351A	21	0	1.128e-05
chrX:154533036	154533036	G	A	exonic	.	synonymous SNV	c.C1047T	p.T349T	.	0	0.0001467
chrX:154533044	154533044	C	T	exonic	.	nonsynonymous SNV	c.G1039A	p.E347K	18.07	0	5.642e-06
chrX:154533046	154533046	C	T	exonic	.	nonsynonymous SNV	c.G1037A	p.G346D	17.29	0	0.0001298
chrX:154533047	154533047	C	T	exonic	.	nonsynonymous SNV	c.G1036A	p.G346S	18.72	0	5.642e-06
chrX:154533056	154533056	C	T	exonic	.	nonsynonymous SNV	c.G1027A	p.D343N	7.789	0	5.078e-05
chrX:154533067	154533067	A	T	exonoic	Uncertain significance	nonsynonymous SNV	.	.	.	0	2.821e-06
chrX:154533068	154533068	C	T	exonic	.	nonsynonymous SNV	c.G1015A	p.V339M	8.022	0	5.642e-06
chrX:154533089	154533089	T	C	exonic	.	nonsynonymous SNV	c.A994G	p.N332D	0.009	0	2.257e-05
chrX:154533095	154533095	C	T	exonic	.	nonsynonymous SNV	c.G988A	p.A330T	0.97	0	2.821e-06
chrX:154533101	154533101	C	T	exonic	.	nonsynonymous SNV	c.G982A	p.V328M	10.78	0	5.642e-06
chrX:154533104	154533104	C	T	exonic	.	nonsynonymous SNV	c.G979A	p.E327K	10.43	0	5.642e-06
chrX:154533117	154533117	C	A	exonic	.	nonsynonymous SNV	c.G966T	p.L322F	14.36	5.592e-05	0
chrX:154533144	154533144	G	A	intronic	.	.	.	.	.	0	1.693e-05
chrX:154533146	154533146	G	A	intronic	.	.	.	.	.	0	5.642e-06
chrX:154533153	154533153	T	C	intronic	.	.	.	.	.	0	2.821e-06
chrX:154533166	154533166	T	G	intronic	.	.	.	.	.	0.0001118	9.028e-05
chrX:154533173	154533173	T	C	intronic	.	.	.	.	.	0.0001118	3.95e-05
chrX:154533186	154533186	A	T	intronic	.	.	.	.	.	0	2.821e-06
chrX:154533190	154533190	C	G	intronic	.	.	.	.	.	0	1.128e-05
chrX:154533201	154533201	G	C	intronic	.	.	.	.	.	0	2.257e-05
chrX:154533202	154533202	A	G	intronic	.	.	.	.	.	0	2.821e-06
chrX:154533207	154533207	C	T	intronic	.	.	.	.	.	0.0001118	5.642e-06
chrX:154533215	154533215	A	C	intronic	.	.	.	.	.	0	8.464e-05
chrX:154533219	154533219	C	A	intronic	.	.	.	.	.	0	2.539e-05
chrX:154533222	154533222	G	A	intronic	.	.	.	.	.	0	5.642e-06
chrX:154533227	154533227	G	T	intronic	.	.	.	.	.	0.0001118	5.642e-06
chrX:154533232	154533232	C	G	intronic	.	.	.	.	.	0	5.642e-06
chrX:154533250	154533250	C	A	intronic	.	.	.	.	.	0	8.464e-06
chrX:154533253	154533253	G	T	intronic	.	.	.	.	.	0	2.821e-06
chrX:154533300	154533300	C	T	intronic	.	.	.	.	.	0	2.821e-06
chrX:154533313	154533313	C	T	intronic	.	.	.	.	.	0.0005592	0.0004288
chrX:154533314	154533314	G	A	intronic	.	.	.	.	.	0	8.464e-06
chrX:154533316	154533316	G	C	intronic	.	.	.	.	.	0	5.642e-06
chrX:154533317	154533317	T	A	intronic	.	.	.	.	.	0	8.464e-06
chrX:154533320	154533320	A	G	intronic	.	.	.	.	.	0	2.539e-05
chrX:154533323	154533323	C	A	intronic	.	.	.	.	.	0	5.642e-06
chrX:154533349	154533349	G	A	intronic	.	.	.	.	.	0.0002237	5.642e-05
chrX:154533353	154533353	A	G	intronic	.	.	.	.	.	0.0001118	3.95e-05
chrX:154533366	154533366	G	T	intronic	.	.	.	.	.	0	2.821e-06
chrX:154533371	154533371	A	C	intronic	.	.	.	.	.	0	2.539e-05
chrX:154533372	154533372	T	C	intronic	.	.	.	.	.	0	5.642e-06
chrX:154533375	154533375	T	C	intronic	.	.	.	.	.	0	8.464e-06
chrX:154533382	154533382	C	G	intronic	.	.	.	.	.	0.0002237	4.514e-05
chrX:154533385	154533385	G	C	intronic	.	.	.	.	.	0	1.693e-05
chrX:154533400	154533400	A	C	intronic	.	.	.	.	.	0.0002237	0.0002793
chrX:154533402	154533402	T	C	intronic	.	.	.	.	.	0	2.821e-06
chrX:154533405	154533405	G	T	intronic	.	.	.	.	.	0	1.411e-05
chrX:154533409	154533409	T	G	intronic	.	.	.	.	.	0	2.821e-06
chrX:154533411	154533411	A	T	intronic	.	.	.	.	.	0	1.693e-05
chrX:154533413	154533413	G	A	intronic	.	.	.	.	.	0.0003355	0.0002708
chrX:154533415	154533415	C	G	intronic	.	.	.	.	.	0	5.642e-06
chrX:154533423	154533423	C	A	intronic	.	.	.	.	.	0	5.642e-06
chrX:154533435	154533435	C	T	intronic	.	.	.	.	.	0.0003355	0.0002201
chrX:154533436	154533436	G	A	intronic	.	.	.	.	.	0	1.411e-05
chrX:154533437	154533437	G	A	intronic	.	.	.	.	.	0	1.128e-05
chrX:154533440	154533440	G	A	intronic	.	.	.	.	.	0	1.128e-05
chrX:154533443	154533443	C	T	intronic	.	.	.	.	.	0	5.642e-06
chrX:154533458	154533458	G	T	intronic	.	.	.	.	.	5.592e-05	1.411e-05
chrX:154533463	154533463	T	C	intronic	.	.	.	.	.	0	2.821e-06
chrX:154533472	154533472	C	T	intronic	.	.	.	.	.	0	3.103e-05
chrX:154533473	154533473	G	A	intronic	.	.	.	.	.	0	1.128e-05
chrX:154533476	154533476	G	A	intronic	.	.	.	.	.	0.0001118	3.95e-05
chrX:154533482	154533482	G	T	intronic	.	.	.	.	.	0	2.821e-06
chrX:154533485	154533485	A	C	intronic	.	.	.	.	.	0.0001118	9.592e-05
chrX:154533486	154533486	C	T	intronic	.	.	.	.	.	0	5.642e-06
chrX:154533487	154533487	C	T	intronic	.	.	.	.	.	0	1.693e-05
chrX:154533519	154533519	C	T	intronic	.	.	.	.	.	0.0001118	3.95e-05
chrX:154533520	154533520	G	A	intronic	.	.	.	.	.	0.0001118	8.464e-06
chrX:154533522	154533522	C	T	intronic	.	.	.	.	.	0	1.128e-05
chrX:154533527	154533527	A	T	intronic	.	.	.	.	.	0	5.642e-06
chrX:154533529	154533529	G	T	intronic	.	.	.	.	.	0	5.642e-06
chrX:154533547	154533547	G	A	intronic	.	.	.	.	.	0.0001118	0
chrX:154533558	154533558	C	A	intronic	.	.	.	.	.	0	8.464e-06
chrX:154533560	154533560	G	C	intronic	.	.	.	.	.	0	2.821e-06
chrX:154533562	154533562	G	A	intronic	.	.	.	.	.	0	1.128e-05
chrX:154533586	154533586	C	T	exonic	.	nonsynonymous SNV	c.G944A	p.R315H	21.6	0	2.821e-06
chrX:154533590	154533590	C	T	exonic	.	nonsynonymous SNV	c.G940A	p.V314I	3.48	0	5.642e-06
chrX:154533591	154533591	G	A	exonic	.	synonymous SNV	c.C939T	p.D313D	.	0	2.821e-06
chrX:154533596	154533596	C	G	exonic	.	nonsynonymous SNV	c.G934C	p.D312H	17.3	0.0007269	0.0007392
chrX:154533601	154533601	T	A	exonic	.	nonsynonymous SNV	c.A929T	p.N310I	9.593	0	8.464e-06
chrX:154533603	154533603	G	T	exonic	.	synonymous SNV	c.C927A	p.T309T	.	0	5.642e-06
chrX:154533606	154533606	G	A	exonic	.	synonymous SNV	c.C924T	p.S308S	.	0	5.642e-06
chrX:154533611	154533611	C	T	exonic	.	nonsynonymous SNV	c.G919A	p.A307T	14.3	0	2.821e-06
chrX:154533624	154533624	G	A	exonic	.	synonymous SNV	c.C906T	p.A302A	.	0	2.821e-06
chrX:154533628	154533628	A	G	exonic	.	nonsynonymous SNV	c.T902C	p.V301A	18.66	0	5.642e-06
chrX:154533636	154533636	C	T	exonic	.	synonymous SNV	c.G894A	p.L298L	.	0	5.642e-06
chrX:154533645	154533645	C	T	exonic	.	synonymous SNV	c.G885A	p.L295L	.	5.592e-05	0
chrX:154533655	154533655	T	C	exonic	.	nonsynonymous SNV	c.A875G	p.N292S	14.44	0	5.642e-06
chrX:154533663	154533663	C	T	exonic	.	synonymous SNV	c.G867A	p.V289V	.	0	2.821e-06
chrX:154533665	154533665	C	T	exonic	.	nonsynonymous SNV	c.G865A	p.V289M	17.86	0	5.642e-06
chrX:154533666	154533666	G	A	exonic	.	synonymous SNV	c.C864T	p.D288D	.	0	1.693e-05
chrX:154533677	154533677	C	T	intronic	.	.	.	.	9.376	0	0.0002737
chrX:154533678	154533678	G	A	intronic	.	.	.	.	.	0	1.975e-05
chrX:154533686	154533686	C	G	intronic	.	.	.	.	12.44	0.0001118	0
chrX:154533689	154533689	G	A	intronic	.	.	.	.	.	0	1.128e-05
chrX:154533694	154533694	C	T	intronic	.	.	.	.	7.319	0	1.693e-05
chrX:154533695	154533695	G	A	intronic	.	.	.	.	13.43	0	1.411e-05
chrX:154533708	154533708	G	A	intronic	.	.	.	.	.	0	8.464e-06
chrX:154533712	154533712	T	C	intronic	.	.	.	.	6.797	0	2.821e-06
chrX:154533723	154533723	T	C	intronic	.	.	.	.	.	0	5.642e-06
chrX:154533725	154533725	C	T	intronic	.	.	.	.	10.71	0	5.642e-06
chrX:154533733	154533733	T	C	intronic	.	.	.	.	8.233	0	8.464e-06
chrX:154533740	154533740	C	A	intronic	.	.	.	.	10.94	0	8.464e-06
chrX:154533749	154533749	G	A	intronic	.	.	.	.	10.44	0	5.925e-05
chrX:154533756	154533756	T	C	intronic	.	.	.	.	.	0	5.642e-06
chrX:154533759	154533759	T	G	intronic	.	.	.	.	.	0	4.514e-05
chrX:154533766	154533766	C	G	intronic	.	.	.	.	10.23	0	2.821e-06
chrX:154533775	154533775	T	C	intronic	.	.	.	.	10.42	0	1.411e-05
chrX:154533782	154533782	C	A	intronic	.	.	.	.	19.04	0.0004473	0.0001636
chrX:154533787	154533787	C	A	intronic	.	.	.	.	8.16	0.0001118	7.899e-05
chrX:154533795	154533795	T	A	intronic	.	.	.	.	10.91	0	8.464e-06
chrX:154533811	154533811	A	C	intronic	.	.	.	.	.	5.592e-05	5.925e-05
chrX:154533818	154533818	G	T	intronic	.	.	.	.	.	0	1.693e-05
chrX:154533821	154533821	A	G	intronic	.	.	.	.	.	0	1.693e-05
chrX:154533828	154533828	G	A	intronic	.	.	.	.	.	0	2.821e-06
chrX:154533836	154533836	T	C	intronic	.	.	.	.	.	0	5.642e-06
chrX:154533842	154533842	T	A	intronic	.	.	.	.	.	0	1.411e-05
chrX:154533855	154533855	C	T	intronic	.	.	.	.	.	0.0002237	0.0003273
chrX:154533856	154533856	G	A	intronic	.	.	.	.	.	0.0001118	4.796e-05
chrX:154533859	154533859	G	A	intronic	.	.	.	.	.	0	8.464e-06
chrX:154533860	154533860	G	A	intronic	.	.	.	.	.	0	5.078e-05
chrX:154533869	154533869	C	G	intronic	.	.	.	.	.	0	8.464e-06
chrX:154533870	154533870	T	C	intronic	.	.	.	.	.	0	8.464e-06
chrX:154533871	154533871	G	C	intronic	.	.	.	.	.	5.592e-05	1.975e-05
chrX:154533877	154533877	G	T	intronic	.	.	.	.	.	0.0001118	2.539e-05
chrX:154533880	154533880	T	C	intronic	.	.	.	.	.	0	1.128e-05
chrX:154533883	154533883	A	G	intronic	.	.	.	.	.	0	4.232e-05
chrX:154533886	154533886	C	T	intronic	.	.	.	.	.	0	2.821e-06
chrX:154533894	154533894	G	A	intronic	.	.	.	.	.	0	1.128e-05
chrX:154533898	154533898	G	A	intronic	.	.	.	.	.	0	3.95e-05
chrX:154533906	154533906	A	G	intronic	.	.	.	.	.	0	2.257e-05
chrX:154533916	154533916	C	T	intronic	.	.	.	.	.	0	5.642e-06
chrX:154533918	154533918	T	C	intronic	.	.	.	.	.	0	2.821e-06
chrX:154533919	154533919	A	G	intronic	.	.	.	.	.	0	2.821e-06
chrX:154533930	154533930	T	C	intronic	.	.	.	.	.	0	2.821e-06
chrX:154533931	154533931	G	A	intronic	.	.	.	.	.	0.0001118	2.257e-05
chrX:154533935	154533935	G	A	intronic	.	.	.	.	.	0	2.821e-06
chrX:154533936	154533936	G	T	intronic	.	.	.	.	.	0	1.128e-05
chrX:154533938	154533938	G	T	intronic	.	.	.	.	.	0	2.821e-06
chrX:154533943	154533943	G	T	intronic	.	.	.	.	.	0.0001677	0.0001411
chrX:154533958	154533958	T	C	intronic	.	.	.	.	.	0	2.821e-06
chrX:154533962	154533962	G	A	intronic	.	.	.	.	.	0	8.464e-06
chrX:154533968	154533968	T	C	intronic	.	.	.	.	.	0	1.975e-05
chrX:154533976	154533976	C	A	intronic	.	.	.	.	.	0.0001677	9.874e-05
chrX:154533977	154533977	A	C	intronic	.	.	.	.	.	0	2.821e-06
chrX:154533986	154533986	G	A	intronic	.	.	.	.	.	0.0001118	0
chrX:154533994	154533994	C	T	intronic	.	.	.	.	.	0	2.821e-06
chrX:154533996	154533996	C	T	intronic	.	.	.	.	.	0	2.821e-06
chrX:154533999	154533999	T	C	intronic	.	.	.	.	.	0.0001118	0
chrX:154534000	154534000	G	T	intronic	.	.	.	.	.	5.592e-05	5.642e-06
chrX:154534013	154534013	A	G	intronic	.	.	.	.	.	0	5.642e-06
chrX:154534014	154534014	G	C	intronic	.	.	.	.	.	0	5.642e-06
chrX:154534015	154534015	G	A	intronic	.	.	.	.	.	0	5.642e-06
chrX:154534054	154534054	C	T	exonic	.	nonsynonymous SNV	c.G841A	p.D281N	17.09	0	8.464e-06
chrX:154534055	154534055	G	A	exonic	.	synonymous SNV	c.C840T	p.F280F	.	0	3.385e-05
chrX:154534066	154534066	C	T	exonic	.	nonsynonymous SNV	c.G829A	p.G277R	18.12	0	5.642e-06
chrX:154534067	154534067	G	A	exonic	.	synonymous SNV	c.C828T	p.R276R	.	0	1.128e-05
chrX:154534071	154534071	C	T	exonic	.	nonsynonymous SNV	c.G824A	p.G275D	18.51	0	1.693e-05
chrX:154534091	154534091	C	T	exonic	.	synonymous SNV	c.G804A	p.K268K	.	0	9.592e-05
chrX:154534102	154534102	G	A	exonic	.	nonsynonymous SNV	c.C793T	p.L265F	14.14	0	2.821e-06
chrX:154534108	154534108	C	T	exonic	.	nonsynonymous SNV	c.G787A	p.V263I	17.15	0	5.642e-06
chrX:154534109	154534109	G	A	exonic	.	synonymous SNV	c.C786T	p.C262C	.	0	1.128e-05
chrX:154534113	154534113	G	A	exonic	.	nonsynonymous SNV	c.C782T	p.A261V	15.55	0	5.642e-06
chrX:154534115	154534115	G	A	exonic	.	synonymous SNV	c.C780T	p.I260I	.	0.0001118	2.257e-05
chrX:154534125	154534125	C	T	exonic	.	nonsynonymous SNV	c.G770A	p.R257Q	15.76	0	7.617e-05
chrX:154534128	154534128	T	C	exonic	.	nonsynonymous SNV	c.A767G	p.N256S	13.58	0	2.821e-06
chrX:154534135	154534135	T	C	exonic	.	nonsynonymous SNV	c.A760G	p.I254V	7.386	5.592e-05	8.464e-06
chrX:154534141	154534141	C	T	exonic	.	nonsynonymous SNV	c.G754A	p.G252S	11.26	0	2.821e-06
chrX:154534145	154534145	G	C	exonic	.	nonsynonymous SNV	c.C750G	p.I250M	12.94	0	2.821e-06
chrX:154534175	154534175	A	T	intronic	.	.	.	.	.	0	1.975e-05
chrX:154534178	154534178	G	A	intronic	.	.	.	.	.	0	5.642e-06
chrX:154534180	154534180	G	A	intronic	.	.	.	.	.	0	1.128e-05
chrX:154534187	154534187	C	A	intronic	.	.	.	.	.	0.0001118	2.257e-05
chrX:154534190	154534190	A	C	intronic	.	.	.	.	.	0	5.642e-06
chrX:154534193	154534193	T	C	intronic	.	.	.	.	.	5.592e-05	1.128e-05
chrX:154534200	154534200	T	A	intronic	.	.	.	.	.	0	2.821e-06
chrX:154534206	154534206	G	A	intronic	.	.	.	.	.	0	1.128e-05
chrX:154534214	154534214	G	T	intronic	.	.	.	.	.	0	1.128e-05
chrX:154534220	154534220	T	C	intronic	.	.	.	.	.	0	2.821e-06
chrX:154534229	154534229	T	G	intronic	.	.	.	.	.	0	8.464e-06
chrX:154534232	154534232	C	G	intronic	.	.	.	.	.	5.592e-05	1.411e-05
chrX:154534233	154534233	C	T	intronic	.	.	.	.	.	0	2.821e-06
chrX:154534235	154534235	T	A	intronic	.	.	.	.	.	0	5.642e-06
chrX:154534237	154534237	G	A	intronic	.	.	.	.	.	0	8.464e-06
chrX:154534244	154534244	T	A	intronic	.	.	.	.	.	0	2.821e-06
chrX:154534245	154534245	T	A	intronic	.	.	.	.	.	0	2.257e-05
chrX:154534251	154534251	G	A	intronic	.	.	.	.	.	0	1.128e-05
chrX:154534257	154534257	C	T	intronic	.	.	.	.	.	0	5.642e-06
chrX:154534258	154534258	G	A	intronic	.	.	.	.	.	0.0001118	0.0001298
chrX:154534263	154534263	C	T	intronic	.	.	.	.	.	0	2.821e-05
chrX:154534275	154534275	G	T	intronic	.	.	.	.	.	0	8.464e-06
chrX:154534279	154534279	C	G	intronic	.	.	.	.	.	0	7.053e-05
chrX:154534288	154534288	C	A	intronic	.	.	.	.	.	0	2.821e-05
chrX:154534294	154534294	A	G	intronic	.	.	.	.	.	0	5.642e-06
chrX:154534304	154534304	C	T	intronic	.	.	.	.	.	5.592e-05	0
chrX:154534314	154534314	C	T	intronic	.	.	.	.	.	0.0001118	3.385e-05
chrX:154534318	154534318	C	T	intronic	.	.	.	.	.	0.0001118	2.539e-05
chrX:154534319	154534319	G	A	intronic	.	.	.	.	.	0	1.693e-05
chrX:154534321	154534321	C	T	intronic	.	.	.	.	.	0	5.642e-06
chrX:154534328	154534328	T	C	intronic	.	.	.	.	.	0	8.464e-06
chrX:154534345	154534345	C	G	exonic	.	nonsynonymous SNV	c.G727C	p.V243L	17.28	0	2.821e-06
chrX:154534348	154534348	T	C	exonic	.	nonsynonymous SNV	c.A724G	p.M242V	18.94	0	5.642e-06
chrX:154534351	154534351	G	A	exonic	.	nonsynonymous SNV	c.C721T	p.L241F	25.5	0	5.642e-06
chrX:154534364	154534364	C	T	exonic	.	synonymous SNV	c.G708A	p.E236E	.	0	2.821e-05
chrX:154534367	154534367	C	T	exonic	.	synonymous SNV	c.G705A	p.K235K	.	0	1.693e-05
chrX:154534385	154534385	G	A	exonic	.	synonymous SNV	c.C687T	p.I229I	.	0	1.128e-05
chrX:154534389	154534389	C	T	exonic	.	nonsynonymous SNV	c.G683A	p.R228H	21	0	8.464e-06
chrX:154534390	154534390	G	A	exonic	.	nonsynonymous SNV	c.C682T	p.R228C	23.9	0	5.642e-06
chrX:154534400	154534400	G	C	exonic	.	nonsynonymous SNV	c.C672G	p.D224E	9.442	0.001566	0.001507
chrX:154534407	154534407	C	T	exonic	.	nonsynonymous SNV	c.G665A	p.R222H	10.43	0	1.128e-05
chrX:154534408	154534408	G	A	exonic	.	nonsynonymous SNV	c.C664T	p.R222C	13.01	0	1.128e-05
chrX:154534419	154534419	G	A	exonic	.	nonsynonymous SNV	c.C653T	p.S218F	18.52	0	1.128e-05
chrX:154534421	154534421	G	T	exonic	.	synonymous SNV	c.C651A	p.I217I	.	0	2.821e-05
chrX:154534428	154534428	T	C	exonic	.	nonsynonymous SNV	c.A644G	p.N215S	10.51	0.0001118	0.00011
chrX:154534436	154534436	C	T	exonic	.	synonymous SNV	c.G636A	p.R212R	.	0.0001118	1.128e-05
chrX:154534437	154534437	C	T	exonic	.	nonsynonymous SNV	c.G635A	p.R212Q	6.907	0	2.821e-06
chrX:154534438	154534438	G	A	exonic	.	nonsynonymous SNV	c.C634T	p.R212W	11.24	0	5.642e-06
chrX:154534440	154534440	T	A	exonic	.	nonsynonymous SNV	c.A632T	p.D211V	11.05	0	5.642e-06
chrX:154534446	154534446	C	T	exonic	.	nonsynonymous SNV	c.G626A	p.S209N	22	0	5.642e-06
chrX:154534453	154534453	G	T	exonic	.	nonsynonymous SNV	c.C619A	p.L207M	22.6	0	8.464e-06
chrX:154534458	154534458	C	G	exonic	.	nonsynonymous SNV	c.G614C	p.R205T	13.48	0.0001118	1.693e-05
chrX:154534460	154534460	C	T	exonic	.	synonymous SNV	c.G612A	p.G204G	.	0	5.642e-06
chrX:154534477	154534477	C	T	exonic	.	nonsynonymous SNV	c.G595A	p.V199M	23.6	0	1.411e-05
chrX:154534487	154534487	G	T	exonic	.	nonsynonymous SNV	c.C585A	p.N195K	20.5	0	2.821e-06
chrX:154534492	154534492	A	G	exonic	.	nonsynonymous SNV	c.T580C	p.W194R	21.8	0	2.821e-06
chrX:154534496	154534496	T	G	exonic	.	synonymous SNV	c.A576C	p.I192I	15.49	0	1.128e-05
chrX:154534500	154534500	C	T	intronic	.	.	.	.	9.663	0	2.257e-05
chrX:154534506	154534506	G	A	intronic	.	.	.	.	.	0	1.128e-05
chrX:154534509	154534509	C	T	intronic	.	.	.	.	.	5.592e-05	0
chrX:154534517	154534517	C	T	intronic	.	.	.	.	.	0	5.642e-06
chrX:154534518	154534518	G	A	intronic	.	.	.	.	.	0	5.642e-06
chrX:154534520	154534520	T	C	intronic	.	.	.	.	.	0.0007828	0.0005868
chrX:154534525	154534525	C	A	intronic	.	.	.	.	.	0	0.0001157
chrX:154534527	154534527	T	C	intronic	.	.	.	.	.	0	5.642e-06
chrX:154534528	154534528	T	G	intronic	.	.	.	.	.	0.0001118	0.0001072
chrX:154534536	154534536	T	G	intronic	.	.	.	.	.	0	2.257e-05
chrX:154534540	154534540	C	T	intronic	.	.	.	.	.	0	1.693e-05
chrX:154534541	154534541	G	A	intronic	.	.	.	.	.	5.592e-05	2.821e-06
chrX:154534546	154534546	G	C	intronic	.	.	.	.	.	0	2.821e-06
chrX:154534547	154534547	T	C	intronic	.	.	.	.	.	0	2.257e-05
chrX:154534551	154534551	G	A	intronic	.	.	.	.	.	0	4.514e-05
chrX:154534563	154534563	A	G	intronic	.	.	.	.	.	0	5.642e-06
chrX:154534573	154534573	C	T	intronic	.	.	.	.	.	0.0001118	5.078e-05
chrX:154534574	154534574	G	A	intronic	.	.	.	.	.	0	5.642e-06
chrX:154534575	154534575	C	T	intronic	.	.	.	.	.	0.0001118	1.128e-05
chrX:154534577	154534577	C	T	intronic	.	.	.	.	.	0	5.642e-06
chrX:154534584	154534584	G	A	intronic	.	.	.	.	.	0.002237	0.002452
chrX:154534585	154534585	G	T	intronic	.	.	.	.	.	0	1.411e-05
chrX:154534589	154534589	T	C	intronic	.	.	.	.	.	0	5.642e-06
chrX:154534593	154534593	G	A	intronic	.	.	.	.	.	0	2.821e-06
chrX:154534594	154534594	G	A	intronic	.	.	.	.	.	0	2.821e-06
chrX:154534600	154534600	A	C	intronic	.	.	.	.	.	0.0007828	0.0005078
chrX:154534602	154534602	C	G	intronic	.	.	.	.	.	5.592e-05	2.821e-06
chrX:154534604	154534604	C	T	intronic	.	.	.	.	.	0.0001118	0.0001185
chrX:154534605	154534605	C	T	intronic	.	.	.	.	.	0	5.642e-06
chrX:154534606	154534606	T	C	intronic	.	.	.	.	.	0	1.693e-05
chrX:154534607	154534607	C	T	intronic	.	.	.	.	.	0	2.257e-05
chrX:154534614	154534614	G	A	intronic	.	.	.	.	.	0	1.411e-05
chrX:154534621	154534621	C	A	intronic	.	.	.	.	.	0.0002237	0.0004458
chrX:154534625	154534625	C	A	intronic	.	.	.	.	.	5.592e-05	2.257e-05
chrX:154534626	154534626	C	T	intronic	.	.	.	.	.	0	3.95e-05
chrX:154534627	154534627	G	A	intronic	.	.	.	.	.	0.0001118	7.053e-05
chrX:154534630	154534630	C	T	intronic	.	.	.	.	.	0	2.821e-06
chrX:154534632	154534632	T	A	intronic	.	.	.	.	.	0	3.385e-05
chrX:154534633	154534633	T	C	intronic	.	.	.	.	.	0	8.464e-06
chrX:154534642	154534642	A	G	intronic	.	.	.	.	.	0	4.796e-05
chrX:154534654	154534654	G	A	intronic	.	.	.	.	.	0	2.821e-06
chrX:154534666	154534666	T	C	intronic	.	.	.	.	.	0	8.464e-06
chrX:154534668	154534668	C	T	intronic	.	.	.	.	.	0	0.0001382
chrX:154534669	154534669	G	A	intronic	.	.	.	.	.	0.0001118	4.796e-05
chrX:154534671	154534671	G	T	intronic	.	.	.	.	.	5.592e-05	3.103e-05
chrX:154534681	154534681	C	T	intronic	.	.	.	.	.	0	2.821e-06
chrX:154534686	154534686	T	A	intronic	.	.	.	.	.	0.0001118	2.257e-05
chrX:154534689	154534689	G	A	intronic	.	.	.	.	.	0	2.821e-06
chrX:154534691	154534691	G	A	intronic	.	.	.	.	.	5.592e-05	5.642e-06
chrX:154534694	154534694	A	G	intronic	.	.	.	.	.	0	5.642e-06
chrX:154534699	154534699	G	A	intronic	.	.	.	.	.	0.0001118	3.103e-05
chrX:154534711	154534711	A	C	intronic	.	.	.	.	.	0	6.489e-05
chrX:154534718	154534718	C	T	intronic	.	.	.	.	.	0	8.464e-06
chrX:154534719	154534719	G	A	intronic	.	.	.	.	.	0.006486	0.007267
chrX:154534722	154534722	G	T	intronic	.	.	.	.	.	0	1.411e-05
chrX:154534728	154534728	T	A	intronic	.	.	.	.	.	0	1.975e-05
chrX:154534730	154534730	C	T	intronic	.	.	.	.	.	0	1.128e-05
chrX:154534749	154534749	G	C	intronic	.	.	.	.	.	0	8.464e-06
chrX:154534755	154534755	C	T	intronic	.	.	.	.	.	0	2.257e-05
chrX:154534756	154534756	G	A	intronic	.	.	.	.	.	0	1.128e-05
chrX:154534760	154534760	G	C	intronic	.	.	.	.	.	0.0001118	3.103e-05
chrX:154534766	154534766	A	G	intronic	.	.	.	.	.	0	8.464e-06
chrX:154534773	154534773	T	G	intronic	.	.	.	.	.	0	7.617e-05
chrX:154534781	154534781	T	C	intronic	.	.	.	.	.	0	5.642e-06
chrX:154534788	154534788	G	A	intronic	.	.	.	.	.	0.0001118	1.693e-05
chrX:154534793	154534793	G	A	intronic	.	.	.	.	.	0	2.257e-05
chrX:154534815	154534815	T	C	intronic	.	.	.	.	.	0	5.642e-06
chrX:154534818	154534818	C	A	intronic	.	.	.	.	.	0	1.411e-05
chrX:154534825	154534825	A	G	intronic	.	.	.	.	.	0	5.642e-06
chrX:154534834	154534834	G	C	intronic	.	.	.	.	.	0	2.821e-06
chrX:154534841	154534841	A	G	intronic	.	.	.	.	.	0	5.642e-06
chrX:154534845	154534845	G	A	intronic	.	.	.	.	.	0	0.0005558
chrX:154534849	154534849	A	C	intronic	.	.	.	.	.	0	8.464e-06
chrX:154534861	154534861	C	T	intronic	.	.	.	.	.	0	8.464e-06
chrX:154534863	154534863	A	T	intronic	.	.	.	.	.	0	2.821e-06
chrX:154534869	154534869	G	A	intronic	.	.	.	.	.	0	2.821e-06
chrX:154534872	154534872	T	C	intronic	.	.	.	.	.	0	2.821e-06
chrX:154534875	154534875	A	G	intronic	.	.	.	.	.	0	5.642e-06
chrX:154534877	154534877	A	T	intronic	.	.	.	.	.	0.003858	0.003854
chrX:154534885	154534885	A	G	intronic	.	.	.	.	.	0	5.642e-06
chrX:154534924	154534924	G	C	intronic	.	.	.	.	.	5.592e-05	5.078e-05
chrX:154534925	154534925	C	G	intronic	.	.	.	.	.	0	5.642e-06
chrX:154534926	154534926	G	A	intronic	.	.	.	.	.	0	5.642e-06
chrX:154534927	154534927	C	T	intronic	.	.	.	.	.	0	5.642e-06
chrX:154534928	154534928	G	A	intronic	.	.	.	.	.	0	2.539e-05
chrX:154534930	154534930	G	A	intronic	.	.	.	.	.	0	2.821e-06
chrX:154534938	154534938	G	A	intronic	.	.	.	.	.	0	2.821e-06
chrX:154534944	154534944	G	A	intronic	.	.	.	.	.	0	1.128e-05
chrX:154534945	154534945	C	A	intronic	.	.	.	.	.	5.592e-05	1.693e-05
chrX:154534946	154534946	A	G	intronic	.	.	.	.	.	0.0001118	1.128e-05
chrX:154534955	154534955	C	T	intronic	.	.	.	.	.	0	2.821e-06
chrX:154534967	154534967	G	A	intronic	.	.	.	.	.	0	2.257e-05
chrX:154534974	154534974	C	A	intronic	.	.	.	.	.	0	2.821e-06
chrX:154534975	154534975	C	T	intronic	.	.	.	.	.	0.003467	0.003346
chrX:154534976	154534976	G	A	intronic	.	.	.	.	.	0.0004473	0.0003357
chrX:154534981	154534981	T	C	intronic	.	.	.	.	.	0	5.642e-06
chrX:154534982	154534982	T	G	intronic	.	.	.	.	.	0.00425	0.004816
chrX:154534983	154534983	T	C	intronic	.	.	.	.	.	5.592e-05	5.642e-06
chrX:154534984	154534984	G	A	intronic	.	.	.	.	.	0	8.464e-06
chrX:154534988	154534988	A	G	intronic	.	.	.	.	.	0	2.821e-06
chrX:154534996	154534996	C	A	intronic	.	.	.	.	.	0	3.103e-05
chrX:154534997	154534997	G	A	intronic	.	.	.	.	.	0	5.642e-06
chrX:154535005	154535005	G	A	intronic	.	.	.	.	.	0	5.642e-06
chrX:154535007	154535007	T	C	intronic	.	.	.	.	.	0	8.464e-06
chrX:154535012	154535012	C	T	intronic	.	.	.	.	.	0	1.128e-05
chrX:154535013	154535013	G	A	intronic	.	.	.	.	.	0.0001118	2.821e-05
chrX:154535016	154535016	G	T	intronic	.	.	.	.	.	0	1.975e-05
chrX:154535029	154535029	A	G	intronic	.	.	.	.	.	0	2.821e-06
chrX:154535033	154535033	T	C	intronic	.	.	.	.	.	0	2.821e-06
chrX:154535041	154535041	C	T	intronic	.	.	.	.	.	0	2.821e-06
chrX:154535087	154535087	C	T	intronic	.	.	.	.	.	0	2.821e-06
chrX:154535088	154535088	C	T	intronic	.	.	.	.	.	0	2.821e-06
chrX:154535093	154535093	C	G	intronic	.	.	.	.	.	0	2.821e-06
chrX:154535095	154535095	C	T	intronic	.	.	.	.	.	0	5.642e-06
chrX:154535096	154535096	G	A	intronic	.	.	.	.	.	0	2.821e-06
chrX:154535108	154535108	G	T	intronic	.	.	.	.	.	0	2.821e-06
chrX:154535109	154535109	T	C	intronic	.	.	.	.	.	0	1.975e-05
chrX:154535116	154535116	A	G	intronic	.	.	.	.	.	0	5.642e-06
chrX:154535118	154535118	T	C	intronic	.	.	.	.	.	0	1.128e-05
chrX:154535119	154535119	G	A	intronic	.	.	.	.	.	0	1.693e-05
chrX:154535140	154535140	G	A	intronic	.	.	.	.	.	0	6.771e-05
chrX:154535144	154535144	A	C	intronic	.	.	.	.	.	0.006934	0.006156
chrX:154535145	154535145	G	A	intronic	.	.	.	.	.	0.0001118	0
chrX:154535156	154535156	G	A	intronic	.	.	.	.	.	0.0002237	8.182e-05
chrX:154535169	154535169	T	A	exonic	.	nonsynonymous SNV	c.A574T	p.I192L	7.842	0	3.385e-05
chrX:154535172	154535172	G	C	exonic	.	nonsynonymous SNV	c.C571G	p.Q191E	2.994	0	5.642e-06
chrX:154535173	154535173	G	T	exonic	.	nonsynonymous SNV	c.C570A	p.S190R	13.71	5.592e-05	1.411e-05
chrX:154535176	154535176	C	G	exonic	.	nonsynonymous SNV	c.G567C	p.M189I	17.06	0	2.821e-06
chrX:154535178	154535178	T	C	exonic	.	nonsynonymous SNV	c.A565G	p.M189V	14.14	0	2.821e-06
chrX:154535181	154535181	A	C	exonic	.	nonsynonymous SNV	c.T562G	p.C188G	15.91	0	5.925e-05
chrX:154535185	154535185	C	T	exonic	.	synonymous SNV	c.G558A	p.E186E	.	0.0001118	0
chrX:154535187	154535187	C	T	exonic	.	nonsynonymous SNV	c.G556A	p.E186K	0.012	0	1.128e-05
chrX:154535188	154535188	G	A	exonic	.	synonymous SNV	c.C555T	p.H185H	.	0	5.642e-06
chrX:154535205	154535205	C	T	exonic	.	nonsynonymous SNV	c.G538A	p.V180I	17.72	0	5.642e-06
chrX:154535206	154535206	G	A	exonic	.	synonymous SNV	c.C537T	p.A179A	.	0	2.821e-06
chrX:154535208	154535208	C	T	exonic	.	nonsynonymous SNV	c.G535A	p.A179T	0.384	0	2.821e-06
chrX:154535211	154535211	C	T	exonic	.	nonsynonymous SNV	c.G532A	p.E178K	4.125	0	8.464e-06
chrX:154535212	154535212	G	A	exonic	.	synonymous SNV	c.C531T	p.Y177Y	.	0	2.821e-06
chrX:154535213	154535213	T	C	exonic	.	nonsynonymous SNV	c.A530G	p.Y177C	14.89	0	5.642e-06
chrX:154535221	154535221	C	T	exonic	.	synonymous SNV	c.G522A	p.P174P	.	0	5.642e-06
chrX:154535229	154535229	A	C	exonic	.	nonsynonymous SNV	c.T514G	p.L172V	12.68	0.0002237	0.0003103
chrX:154535233	154535233	C	G	exonic	.	synonymous SNV	c.G510C	p.L170L	.	0	2.821e-06
chrX:154535237	154535237	T	C	exonic	.	nonsynonymous SNV	c.A506G	p.Y169C	17.49	0	2.821e-06
chrX:154535243	154535243	A	T	exonic	.	nonsynonymous SNV	c.T500A	p.L167H	18.09	0	2.821e-06
chrX:154535246	154535246	C	T	exonic	.	nonsynonymous SNV	c.G497A	p.R166H	18.83	0	2.257e-05
chrX:154535249	154535249	T	G	exonic	.	nonsynonymous SNV	c.A494C	p.N165T	18.67	0	4.514e-05
chrX:154535254	154535254	C	T	exonic	.	synonymous SNV	c.G489A	p.Q163Q	.	0	2.821e-06
chrX:154535256	154535256	G	C	exonic	.	nonsynonymous SNV	c.C487G	p.Q163E	0.808	0	5.642e-06
chrX:154535257	154535257	T	G	exonic	.	synonymous SNV	c.A486C	p.S162S	.	0	8.464e-06
chrX:154535277	154535277	T	C	exonic	.	nonsynonymous SNV	c.A466G	p.N156D	4.463	0.0003355	0.0002765
chrX:154535278	154535278	C	G	exonic	.	nonsynonymous SNV	c.G465C	p.M155I	0.006	0.0003355	0.000299
chrX:154535294	154535294	C	T	exonic	.	nonsynonymous SNV	c.G449A	p.R150H	4.328	0	5.642e-06
chrX:154535303	154535303	G	A	exonic	.	nonsynonymous SNV	c.C440T	p.S147F	14.96	0	2.821e-06
chrX:154535314	154535314	A	G	exonic	.	synonymous SNV	c.T429C	p.D143D	.	5.592e-05	0
chrX:154535315	154535315	T	C	exonic	.	nonsynonymous SNV	c.A428G	p.D143G	6.5	0	1.411e-05
chrX:154535316	154535316	T	C	exonic	Pathogenic	nonsynonymous SNV	.	.	.	0.0002237	4.232e-05
chrX:154535320	154535320	C	T	exonic	.	synonymous SNV	c.G423A	p.Q141Q	.	0	1.693e-05
chrX:154535323	154535323	G	T	exonic	.	synonymous SNV	c.C420A	p.G140G	.	0	2.821e-06
chrX:154535326	154535326	A	G	exonic	.	synonymous SNV	c.T417C	p.A139A	.	0	5.642e-06
chrX:154535330	154535330	A	T	exonic	.	nonsynonymous SNV	c.T413A	p.V138E	16.28	0.0001118	2.821e-06
chrX:154535336	154535336	G	A	exonic	.	nonsynonymous SNV	c.C407T	p.S136F	8.458	0	1.128e-05
chrX:154535339	154535339	T	C	exonic	.	nonsynonymous SNV	c.A404G	p.N135S	13.13	5.592e-05	2.821e-06
chrX:154535342	154535342	C	T	exonic	.	nonsynonymous SNV	c.G401A	p.R134H	3.719	0.0002237	7.899e-05
chrX:154535353	154535353	G	T	exonic	.	nonsynonymous SNV	c.C390A	p.D130E	0.464	0	5.642e-06
chrX:154535370	154535370	T	G	exonic	.	nonsynonymous SNV	c.A373C	p.K125Q	9.512	0	2.539e-05
chrX:154535376	154535376	C	G	exonic	.	nonsynonymous SNV	c.G367C	p.E123Q	10.69	0	2.821e-06
chrX:154535391	154535391	A	G	intronic	.	.	.	.	.	0	2.821e-06
chrX:154535392	154535392	G	C	intronic	.	.	.	.	.	0	8.464e-06
chrX:154535396	154535396	C	T	intronic	.	.	.	.	.	0.0001118	3.385e-05
chrX:154535410	154535410	C	G	intronic	.	.	.	.	.	0.0001118	4.514e-05
chrX:154535411	154535411	A	G	intronic	.	.	.	.	.	0	2.821e-06
chrX:154535427	154535427	C	T	intronic	.	.	.	.	.	0	2.821e-06
chrX:154535428	154535428	C	T	intronic	.	.	.	.	.	0	2.821e-06
chrX:154535430	154535430	T	C	intronic	.	.	.	.	.	5.592e-05	2.539e-05
chrX:154535442	154535442	C	T	intronic	.	.	.	.	.	0.0005592	0.0002567
chrX:154535443	154535443	G	A	intronic	.	.	.	.	.	0	1.693e-05
chrX:154535444	154535444	T	C	intronic	.	.	.	.	.	0	8.464e-06
chrX:154535446	154535446	T	C	intronic	.	.	.	.	.	0	5.642e-06
chrX:154535453	154535453	T	C	intronic	.	.	.	.	.	0	8.464e-06
chrX:154535475	154535475	T	C	intronic	.	.	.	.	.	0	1.693e-05
chrX:154535478	154535478	C	T	intronic	.	.	.	.	.	0	3.95e-05
chrX:154535480	154535480	T	C	intronic	.	.	.	.	.	0	2.821e-06
chrX:154535484	154535484	G	A	intronic	.	.	.	.	.	0	2.821e-06
chrX:154535488	154535488	C	T	intronic	.	.	.	.	.	0	2.821e-06
chrX:154535498	154535498	G	A	intronic	.	.	.	.	.	0	2.821e-06
chrX:154535504	154535504	A	C	intronic	.	.	.	.	.	0.0001677	5.925e-05
chrX:154535507	154535507	A	G	intronic	.	.	.	.	.	0	1.411e-05
chrX:154535513	154535513	T	C	intronic	.	.	.	.	.	0	8.464e-06
chrX:154535515	154535515	T	A	intronic	.	.	.	.	.	5.592e-05	2.821e-06
chrX:154535519	154535519	C	T	intronic	.	.	.	.	.	0.0001118	3.385e-05
chrX:154535520	154535520	G	A	intronic	.	.	.	.	.	0	1.693e-05
chrX:154535523	154535523	C	T	intronic	.	.	.	.	.	0	5.642e-06
chrX:154535542	154535542	A	C	intronic	.	.	.	.	.	0.0001118	6.489e-05
chrX:154535546	154535546	T	C	intronic	.	.	.	.	.	0	5.642e-06
chrX:154535559	154535559	C	G	intronic	.	.	.	.	.	0	8.464e-06
chrX:154535568	154535568	G	A	intronic	.	.	.	.	.	0.0004473	0.000474
chrX:154535584	154535584	A	G	intronic	.	.	.	.	.	0	2.821e-06
chrX:154535590	154535590	C	T	intronic	.	.	.	.	.	0	6.207e-05
chrX:154535594	154535594	G	T	intronic	.	.	.	.	.	0.0003355	0.0006066
chrX:154535599	154535599	T	C	intronic	.	.	.	.	.	0	2.821e-06
chrX:154535616	154535616	C	T	intronic	.	.	.	.	.	0.0003355	0.0003809
chrX:154535622	154535622	C	A	intronic	.	.	.	.	.	0	1.411e-05
chrX:154535626	154535626	A	G	intronic	.	.	.	.	.	0	2.821e-06
chrX:154535636	154535636	C	T	intronic	.	.	.	.	.	0	5.642e-06
chrX:154535645	154535645	A	G	intronic	.	.	.	.	.	0	2.821e-06
chrX:154535656	154535656	A	C	intronic	.	.	.	.	.	0	2.539e-05
chrX:154535658	154535658	C	T	intronic	.	.	.	.	.	0	4.514e-05
chrX:154535673	154535673	T	C	intronic	.	.	.	.	.	0	2.821e-06
chrX:154535686	154535686	C	G	intronic	.	.	.	.	.	0	2.821e-06
chrX:154535699	154535699	T	C	intronic	.	.	.	.	.	0	2.821e-06
chrX:154535707	154535707	A	C	intronic	.	.	.	.	.	0	3.668e-05
chrX:154535712	154535712	T	C	intronic	.	.	.	.	.	0	1.128e-05
chrX:154535713	154535713	G	C	intronic	.	.	.	.	.	0	2.821e-06
chrX:154535715	154535715	T	C	intronic	.	.	.	.	.	0	8.464e-06
chrX:154535717	154535717	G	T	intronic	.	.	.	.	.	0	1.411e-05
chrX:154535719	154535719	C	T	intronic	.	.	.	.	.	0	5.642e-06
chrX:154535724	154535724	A	T	intronic	.	.	.	.	.	0	5.642e-06
chrX:154535729	154535729	G	T	intronic	.	.	.	.	.	0	8.464e-06
chrX:154535737	154535737	G	C	intronic	.	.	.	.	.	0	1.693e-05
chrX:154535742	154535742	G	C	intronic	.	.	.	.	.	0	2.821e-06
chrX:154535744	154535744	A	C	intronic	.	.	.	.	.	0	6.771e-05
chrX:154535745	154535745	G	T	intronic	.	.	.	.	.	0.0001118	0
chrX:154535749	154535749	G	A	intronic	.	.	.	.	.	0	2.821e-05
chrX:154535766	154535766	G	T	intronic	.	.	.	.	.	0	1.411e-05
chrX:154535768	154535768	C	T	intronic	.	.	.	.	.	0	2.821e-05
chrX:154535771	154535771	G	A	intronic	.	.	.	.	.	0	2.821e-06
chrX:154535778	154535778	G	A	intronic	.	.	.	.	.	0	1.128e-05
chrX:154535783	154535783	T	C	intronic	.	.	.	.	.	0	8.464e-06
chrX:154535792	154535792	C	A	intronic	.	.	.	.	.	0	1.411e-05
chrX:154535798	154535798	A	C	intronic	.	.	.	.	.	0.01124	0.01129
chrX:154535801	154535801	A	T	intronic	.	.	.	.	.	0	1.128e-05
chrX:154535803	154535803	G	A	intronic	.	.	.	.	.	0	1.128e-05
chrX:154535812	154535812	C	T	intronic	.	.	.	.	.	0	5.642e-06
chrX:154535817	154535817	C	T	intronic	.	.	.	.	.	0.009002	0.009017
chrX:154535818	154535818	G	A	intronic	.	.	.	.	.	0	5.643e-06
chrX:154535820	154535820	G	T	intronic	.	.	.	.	.	0	1.129e-05
chrX:154535823	154535823	A	G	intronic	.	.	.	.	.	0	1.411e-05
chrX:154535835	154535835	G	C	intronic	.	.	.	.	.	5.592e-05	0
chrX:154535842	154535842	C	T	intronic	.	.	.	.	.	0	1.693e-05
chrX:154535843	154535843	C	T	intronic	.	.	.	.	.	0	8.464e-06
chrX:154535846	154535846	G	A	intronic	.	.	.	.	.	0	2.821e-06
chrX:154535848	154535848	T	C	intronic	.	.	.	.	.	0	1.128e-05
chrX:154535851	154535851	G	T	intronic	.	.	.	.	.	5.592e-05	1.128e-05
chrX:154535855	154535855	G	A	intronic	.	.	.	.	.	0	3.385e-05
chrX:154535858	154535858	G	A	intronic	.	.	.	.	.	0	5.642e-06
chrX:154535859	154535859	G	T	intronic	.	.	.	.	.	0	5.642e-06
chrX:154535867	154535867	C	T	intronic	.	.	.	.	.	0.0001118	7.335e-05
chrX:154535871	154535871	G	A	intronic	.	.	.	.	.	0	2.821e-06
chrX:154535887	154535887	G	A	intronic	.	.	.	.	.	0	2.821e-06
chrX:154535890	154535890	G	A	intronic	.	.	.	.	.	0	8.464e-06
chrX:154535892	154535892	T	C	intronic	.	.	.	.	.	0	5.642e-06
chrX:154535897	154535897	A	C	intronic	.	.	.	.	.	0	2.821e-05
chrX:154535903	154535903	G	A	intronic	.	.	.	.	.	0	5.642e-06
chrX:154535904	154535904	A	T	intronic	.	.	.	.	.	0	1.411e-05
chrX:154535909	154535909	G	C	intronic	.	.	.	.	.	0	1.411e-05
chrX:154535940	154535940	G	C	exonic	.	nonsynonymous SNV	c.C354G	p.F118L	0.079	0	2.821e-06
chrX:154535962	154535962	C	T	exonic	.	nonsynonymous SNV	c.G332A	p.R111H	13.48	0	5.642e-06
chrX:154535968	154535968	T	C	exonic	.	nonsynonymous SNV	c.A326G	p.D109G	9.858	0	5.642e-06
chrX:154535983	154535983	C	T	exonic	.	nonsynonymous SNV	c.G311A	p.R104H	5.772	0.0001118	5.36e-05
chrX:154535984	154535984	G	A	exonic	.	nonsynonymous SNV	c.C310T	p.R104C	10.99	0	1.411e-05
chrX:154535997	154535997	G	A	exonic	.	synonymous SNV	c.C297T	p.G99G	.	0	0.0001411
chrX:154536002	154536002	C	T	exonic	.	nonsynonymous SNV	c.G292A	p.V98M	17.61	0	1.975e-05
chrX:154536003	154536003	G	A	exonic	.	synonymous SNV	c.C291T	p.I97I	.	0	8.464e-06
chrX:154536006	154536006	G	A	exonic	.	synonymous SNV	c.C288T	p.F96F	.	0	5.642e-06
chrX:154536017	154536017	C	T	exonic	.	nonsynonymous SNV	c.G277A	p.E93K	0.963	0	5.642e-06
chrX:154536032	154536032	C	G	exonic	.	nonsynonymous SNV	c.G262C	p.D88H	15.34	0	1.128e-05
chrX:154536033	154536033	C	A	exonic	.	synonymous SNV	c.G261T	p.R87R	.	0	1.693e-05
chrX:154536034	154536034	C	T	exonic	.	nonsynonymous SNV	c.G260A	p.R87Q	12.38	0.0001118	1.128e-05
chrX:154536045	154536045	C	T	exonic	stopgain	stopgain	c.G249A	p.W83X	19.25	0	5.642e-06
chrX:154536048	154536048	G	A	intronic	.	.	.	.	.	0.0001118	9.028e-05
chrX:154536054	154536054	A	G	intronic	.	.	.	.	.	0	2.821e-06
chrX:154536061	154536061	A	G	intronic	.	.	.	.	.	0	2.821e-06
chrX:154536068	154536068	A	C	intronic	.	.	.	.	.	0.0001118	7.335e-05
chrX:154536084	154536084	C	A	intronic	.	.	.	.	.	5.592e-05	2.821e-06
chrX:154536088	154536088	A	T	intronic	.	.	.	.	.	0	5.642e-06
chrX:154536089	154536089	C	A	intronic	.	.	.	.	.	0	5.642e-06
chrX:154536093	154536093	G	A	intronic	.	.	.	.	.	0	1.693e-05
chrX:154536105	154536105	C	T	intronic	.	.	.	.	.	0.0001118	6.771e-05
chrX:154536106	154536106	G	A	intronic	.	.	.	.	.	0.0001118	6.771e-05
chrX:154536111	154536111	G	A	intronic	.	.	.	.	.	0	2.821e-06
chrX:154536115	154536115	C	G	intronic	.	.	.	.	.	0	2.821e-06
chrX:154536124	154536124	T	C	intronic	.	.	.	.	.	0	8.464e-06
chrX:154536128	154536128	G	A	intronic	.	.	.	.	.	0.0003355	0.0001467
chrX:154536130	154536130	G	A	intronic	.	.	.	.	.	0	4.514e-05
chrX:154536132	154536132	C	A	intronic	.	.	.	.	.	0.0001118	1.128e-05
chrX:154536152	154536152	G	A	exonic	.	synonymous SNV	c.C237T	p.Y79Y	.	0	5.642e-06
chrX:154536156	154536156	A	G	exonic	.	nonsynonymous SNV	c.T233C	p.I78T	7.498	0	2.821e-06
chrX:154536167	154536167	G	C	exonic	.	synonymous SNV	c.C222G	p.A74A	.	0	2.821e-06
chrX:154536168	154536168	G	C	exonic	.	nonsynonymous SNV	c.C221G	p.A74G	28.2	0	2.821e-06
chrX:154536170	154536170	C	T	exonic	.	synonymous SNV	c.G219A	p.L73L	.	0	2.257e-05
chrX:154536188	154536188	A	T	intronic	.	.	.	.	.	5.592e-05	1.411e-05
chrX:154536191	154536191	G	A	intronic	.	.	.	.	.	0.0001118	9.028e-05
chrX:154536198	154536198	T	A	intronic	.	.	.	.	.	0	0.000127
chrX:154536211	154536211	G	T	intronic	.	.	.	.	.	0	1.411e-05
chrX:154536212	154536212	T	C	intronic	.	.	.	.	.	0	2.821e-06
chrX:154536216	154536216	T	C	intronic	.	.	.	.	.	5.592e-05	2.821e-06
chrX:154536224	154536224	C	T	intronic	.	.	.	.	.	0	2.821e-06
chrX:154536225	154536225	G	A	intronic	.	.	.	.	.	0	1.128e-05
chrX:154536226	154536226	A	G	intronic	.	.	.	.	.	0	5.642e-06
chrX:154536232	154536232	A	G	intronic	.	.	.	.	.	0	2.821e-05
chrX:154536233	154536233	T	C	intronic	.	.	.	.	.	5.592e-05	2.821e-06
chrX:154536243	154536243	T	C	intronic	.	.	.	.	.	0	1.693e-05
chrX:154536251	154536251	T	G	intronic	.	.	.	.	.	0.0001677	3.95e-05
chrX:154536269	154536269	T	A	intronic	.	.	.	.	.	0.0001118	2.257e-05
chrX:154536270	154536270	C	G	intronic	.	.	.	.	.	5.592e-05	2.821e-06
chrX:154536277	154536277	A	G	intronic	.	.	.	.	.	0	8.464e-06
chrX:154536284	154536284	G	C	intronic	.	.	.	.	.	0	5.642e-05
chrX:154536304	154536304	T	C	intronic	.	.	.	.	.	0	5.642e-06
chrX:154536313	154536313	T	C	intronic	.	.	.	.	.	0.0004473	0.0002878
chrX:154536315	154536315	C	T	intronic	.	.	.	.	.	0	8.464e-06
chrX:154536319	154536319	C	G	intronic	.	.	.	.	.	0	2.821e-06
chrX:154536324	154536324	G	A	intronic	.	.	.	.	.	0	5.642e-06
chrX:154536327	154536327	C	A	intronic	.	.	.	.	.	0	2.257e-05
chrX:154536331	154536331	G	A	intronic	.	.	.	.	.	0	2.821e-05
chrX:154536346	154536346	G	A	intronic	.	.	.	.	.	0	2.821e-06
chrX:154536360	154536360	C	T	intronic	.	.	.	.	.	5.592e-05	0
chrX:154536376	154536376	T	G	intronic	.	.	.	.	.	5.592e-05	4.514e-05
chrX:154536380	154536380	C	T	intronic	.	.	.	.	.	0	4.796e-05
chrX:154536388	154536388	C	T	intronic	.	.	.	.	.	0	5.642e-06
chrX:154536391	154536391	C	T	intronic	.	.	.	.	.	0	0.0001016
chrX:154536392	154536392	G	A	intronic	.	.	.	.	.	0	5.642e-06
chrX:154536395	154536395	C	G	intronic	.	.	.	.	.	0	5.642e-06
chrX:154536398	154536398	G	A	intronic	.	.	.	.	.	0	8.464e-06
chrX:154536399	154536399	G	A	intronic	.	.	.	.	.	0	5.642e-06
chrX:154536407	154536407	C	A	intronic	.	.	.	.	.	0	1.693e-05
chrX:154536422	154536422	A	C	intronic	.	.	.	.	.	0	8.464e-06
chrX:154536424	154536424	T	C	intronic	.	.	.	.	.	0	2.821e-06
chrX:154536429	154536429	C	T	intronic	.	.	.	.	.	5.592e-05	5.642e-06
chrX:154536433	154536433	G	C	intronic	.	.	.	.	.	0	2.821e-06
chrX:154536437	154536437	C	T	intronic	.	.	.	.	.	0	5.36e-05
chrX:154536442	154536442	G	C	intronic	.	.	.	.	.	0	5.642e-06
chrX:154536448	154536448	C	T	intronic	.	.	.	.	.	0	5.642e-05
chrX:154536454	154536454	A	G	intronic	.	.	.	.	.	0	5.642e-06
chrX:154536468	154536468	G	A	intronic	.	.	.	.	.	0	1.693e-05
chrX:154536470	154536470	C	T	intronic	.	.	.	.	.	0	2.821e-06
chrX:154536475	154536475	C	A	intronic	.	.	.	.	.	0	1.128e-05
chrX:154536486	154536486	T	C	intronic	.	.	.	.	.	0	8.464e-06
chrX:154536488	154536488	C	A	intronic	.	.	.	.	.	0	8.464e-06
chrX:154536495	154536495	A	T	intronic	.	.	.	.	.	0	1.411e-05
chrX:154536501	154536501	G	C	intronic	.	.	.	.	.	0	2.821e-06
chrX:154536509	154536509	C	A	intronic	.	.	.	.	.	0	3.668e-05
chrX:154536519	154536519	G	A	intronic	.	.	.	.	.	0	6.771e-05
chrX:154536524	154536524	A	G	intronic	.	.	.	.	.	0	2.821e-06
chrX:154536526	154536526	G	A	intronic	.	.	.	.	.	0	1.693e-05
chrX:154536528	154536528	A	G	intronic	.	.	.	.	.	0	5.642e-06
chrX:154536543	154536543	T	C	intronic	.	.	.	.	.	0	5.642e-06
chrX:154536547	154536547	A	G	intronic	.	.	.	.	.	0	1.975e-05
chrX:154536552	154536552	G	A	intronic	.	.	.	.	.	0.0001118	1.128e-05
chrX:154536556	154536556	C	T	intronic	.	.	.	.	.	0	5.642e-06
chrX:154536561	154536561	G	A	intronic	.	.	.	.	.	0	5.642e-06
chrX:154536562	154536562	C	T	intronic	.	.	.	.	.	0	8.464e-06
chrX:154536567	154536567	G	C	intronic	.	.	.	.	.	0	2.821e-06
chrX:154536591	154536591	T	C	intronic	.	.	.	.	.	0	2.821e-06
chrX:154536596	154536596	A	G	intronic	.	.	.	.	.	0	8.464e-06
chrX:154536609	154536609	C	A	intronic	.	.	.	.	.	0	3.385e-05
chrX:154536616	154536616	C	T	intronic	.	.	.	.	.	0	8.464e-06
chrX:154536617	154536617	C	T	intronic	.	.	.	.	.	0	1.128e-05
chrX:154536618	154536618	T	C	intronic	.	.	.	.	.	0.0001118	1.411e-05
chrX:154536630	154536630	T	C	intronic	.	.	.	.	.	0	1.693e-05
chrX:154536640	154536640	G	A	intronic	.	.	.	.	.	5.592e-05	8.464e-06
chrX:154536647	154536647	T	G	intronic	.	.	.	.	.	0	3.95e-05
chrX:154536650	154536650	C	T	intronic	.	.	.	.	.	0	2.821e-06
chrX:154536660	154536660	T	C	intronic	.	.	.	.	.	0.0001118	1.411e-05
chrX:154536675	154536675	C	G	intronic	.	.	.	.	.	0	1.411e-05
chrX:154536682	154536682	T	A	intronic	.	.	.	.	.	0.0001118	9.874e-05
chrX:154536694	154536694	G	T	intronic	.	.	.	.	.	0.0001677	7.053e-05
chrX:154536700	154536700	G	A	intronic	.	.	.	.	.	0	2.821e-06
chrX:154536702	154536702	C	T	intronic	.	.	.	.	.	0	8.464e-06
chrX:154536714	154536714	C	T	intronic	.	.	.	.	.	0	8.464e-06
chrX:154536740	154536740	G	A	intronic	.	.	.	.	.	0.0001118	0.0002088
chrX:154536743	154536743	T	C	intronic	.	.	.	.	.	0	5.642e-06
chrX:154536747	154536747	T	C	intronic	.	.	.	.	.	0	5.642e-06
chrX:154536754	154536754	C	T	intronic	.	.	.	.	.	0	5.642e-06
chrX:154536755	154536755	G	A	intronic	.	.	.	.	.	0	5.642e-06
chrX:154536757	154536757	G	C	intronic	.	.	.	.	.	0	2.821e-06
chrX:154536765	154536765	G	C	intronic	.	.	.	.	.	0.0001118	6.771e-05
chrX:154536768	154536768	T	G	intronic	.	.	.	.	.	5.592e-05	3.103e-05
chrX:154536771	154536771	A	G	intronic	.	.	.	.	.	0	1.411e-05
chrX:154536778	154536778	C	T	intronic	.	.	.	.	.	0	5.642e-06
chrX:154536779	154536779	G	A	intronic	.	.	.	.	.	0.0001118	4.514e-05
chrX:154536781	154536781	G	T	intronic	.	.	.	.	.	0.0001677	0.0001128
chrX:154536782	154536782	A	G	intronic	.	.	.	.	.	0.0001118	0.000158
chrX:154536785	154536785	G	A	intronic	.	.	.	.	.	0	1.411e-05
chrX:154536810	154536810	A	G	intronic	.	.	.	.	.	0	8.464e-06
chrX:154536818	154536818	G	A	intronic	.	.	.	.	.	0.0001118	1.128e-05
chrX:154536820	154536820	G	C	intronic	.	.	.	.	.	0	4.796e-05
chrX:154536824	154536824	T	C	intronic	.	.	.	.	.	0.0001118	4.514e-05
chrX:154536826	154536826	A	T	intronic	.	.	.	.	.	0	5.642e-05
chrX:154536838	154536838	A	T	intronic	.	.	.	.	.	0	8.464e-06
chrX:154536855	154536855	G	C	intronic	.	.	.	.	.	0.0001118	3.95e-05
chrX:154536880	154536880	G	A	intronic	.	.	.	.	.	0.0001118	1.128e-05
chrX:154536884	154536884	A	T	intronic	.	.	.	.	.	0	1.411e-05
chrX:154536885	154536885	T	C	intronic	.	.	.	.	.	0	2.257e-05
chrX:154536890	154536890	A	G	intronic	.	.	.	.	.	0	2.821e-06
chrX:154536908	154536908	T	A	intronic	.	.	.	.	.	0	8.464e-06
chrX:154536912	154536912	A	G	intronic	.	.	.	.	.	0	2.821e-06
chrX:154536924	154536924	T	A	intronic	.	.	.	.	.	0	8.464e-06
chrX:154536941	154536941	G	C	intronic	.	.	.	.	.	0	2.539e-05
chrX:154536945	154536945	A	G	intronic	.	.	.	.	.	0	8.464e-06
chrX:154536956	154536956	T	C	intronic	.	.	.	.	.	0	8.464e-06
chrX:154536973	154536973	C	T	intronic	.	.	.	.	.	0	0.0001382
chrX:154536974	154536974	G	A	intronic	.	.	.	.	.	0.0003355	0.0003527
chrX:154536984	154536984	A	G	intronic	.	.	.	.	.	0	2.821e-06
chrX:154537001	154537001	G	A	intronic	.	.	.	.	.	0	8.464e-06
chrX:154537003	154537003	T	C	intronic	.	.	.	.	.	0	1.693e-05
chrX:154537022	154537022	T	C	intronic	.	.	.	.	.	0	2.821e-05
chrX:154537027	154537027	C	T	intronic	.	.	.	.	.	0	5.642e-06
chrX:154537030	154537030	G	A	intronic	.	.	.	.	.	0	2.821e-06
chrX:154537036	154537036	T	C	intronic	.	.	.	.	.	5.592e-05	0
chrX:154537043	154537043	C	T	intronic	.	.	.	.	.	0	5.642e-06
chrX:154537048	154537048	G	A	intronic	.	.	.	.	.	0	2.821e-06
chrX:154537054	154537054	C	G	intronic	.	.	.	.	.	0	2.821e-06
chrX:154537057	154537057	G	A	intronic	.	.	.	.	.	0	2.821e-06
chrX:154537060	154537060	C	G	intronic	.	.	.	.	.	5.592e-05	2.821e-06
chrX:154537061	154537061	T	G	intronic	.	.	.	.	.	0	6.207e-05
chrX:154537064	154537064	G	T	intronic	.	.	.	.	.	0	3.95e-05
chrX:154537065	154537065	A	G	intronic	.	.	.	.	.	5.592e-05	2.821e-05
chrX:154537071	154537071	C	T	intronic	.	.	.	.	.	0	1.411e-05
chrX:154537072	154537072	G	A	intronic	.	.	.	.	.	0	2.821e-06
chrX:154537080	154537080	C	T	intronic	.	.	.	.	.	0	2.821e-06
chrX:154537081	154537081	G	A	intronic	.	.	.	.	.	0	2.257e-05
chrX:154537095	154537095	G	A	intronic	.	.	.	.	.	0	2.821e-06
chrX:154537101	154537101	C	T	intronic	.	.	.	.	.	0	2.257e-05
chrX:154537102	154537102	G	A	intronic	.	.	.	.	.	0	1.129e-05
chrX:154537104	154537104	G	C	intronic	.	.	.	.	.	0	5.643e-06
chrX:154537106	154537106	C	T	intronic	.	.	.	.	.	0	2.821e-06
chrX:154537108	154537108	A	G	intronic	.	.	.	.	.	0	2.821e-06
chrX:154537120	154537120	A	G	intronic	.	.	.	.	.	0.0001677	5.642e-06
chrX:154537122	154537122	G	A	intronic	.	.	.	.	.	0.0001118	0
chrX:154537129	154537129	C	A	intronic	.	.	.	.	.	0	5.925e-05
chrX:154537131	154537131	C	G	intronic	.	.	.	.	.	0	5.642e-06
chrX:154537132	154537132	C	T	intronic	.	.	.	.	.	0	8.464e-06
chrX:154537133	154537133	G	A	intronic	.	.	.	.	.	0	8.464e-06
chrX:154537134	154537134	C	T	intronic	.	.	.	.	.	0	5.643e-06
chrX:154537135	154537135	C	T	intronic	.	.	.	.	.	0	2.821e-06
chrX:154537139	154537139	A	G	intronic	.	.	.	.	.	0	1.975e-05
chrX:154537145	154537145	A	T	intronic	.	.	.	.	.	5.592e-05	5.36e-05
chrX:154537155	154537155	A	G	intronic	.	.	.	.	.	0	1.411e-05
chrX:154537159	154537159	G	C	intronic	.	.	.	.	.	0	8.746e-05
chrX:154537165	154537165	C	T	intronic	.	.	.	.	.	0.001398	0.0007448
chrX:154537173	154537173	C	T	intronic	.	.	.	.	.	0.0001118	6.489e-05
chrX:154537174	154537174	G	A	intronic	.	.	.	.	.	0	7.053e-05
chrX:154537175	154537175	G	A	intronic	.	.	.	.	.	0	3.668e-05
chrX:154537178	154537178	G	A	intronic	.	.	.	.	.	0	1.128e-05
chrX:154537181	154537181	T	C	intronic	.	.	.	.	.	0	1.128e-05
chrX:154537182	154537182	G	A	intronic	.	.	.	.	.	0	5.642e-06
chrX:154537183	154537183	T	C	intronic	.	.	.	.	.	0	1.128e-05
chrX:154537184	154537184	A	G	intronic	.	.	.	.	.	0	2.821e-06
chrX:154537185	154537185	G	C	intronic	.	.	.	.	.	0	1.693e-05
chrX:154537187	154537187	C	T	intronic	.	.	.	.	.	0	8.464e-06
chrX:154537191	154537191	G	C	intronic	.	.	.	.	.	0.0001118	2.257e-05
chrX:154537196	154537196	T	A	intronic	.	.	.	.	.	0	8.464e-06
chrX:154537197	154537197	C	T	intronic	.	.	.	.	.	0	2.821e-06
chrX:154537198	154537198	G	A	intronic	.	.	.	.	.	5.592e-05	3.103e-05
chrX:154537213	154537213	G	A	intronic	.	.	.	.	.	0	5.642e-06
chrX:154537219	154537219	C	T	intronic	.	.	.	.	.	0.0001118	1.693e-05
chrX:154537229	154537229	C	T	intronic	.	.	.	.	.	0	2.257e-05
chrX:154537230	154537230	G	A	intronic	.	.	.	.	.	0	2.257e-05
chrX:154537236	154537236	T	C	intronic	.	.	.	.	.	5.592e-05	2.539e-05
chrX:154537243	154537243	T	C	intronic	.	.	.	.	.	5.592e-05	5.642e-06
chrX:154537247	154537247	G	A	intronic	.	.	.	.	.	0	8.464e-06
chrX:154537261	154537261	C	T	intronic	.	.	.	.	.	0	2.821e-06
chrX:154537264	154537264	C	T	intronic	.	.	.	.	.	0	1.128e-05
chrX:154537267	154537267	T	C	intronic	.	.	.	.	.	0	2.821e-06
chrX:154537272	154537272	C	T	intronic	.	.	.	.	.	0	2.539e-05
chrX:154537278	154537278	C	T	intronic	.	.	.	.	.	0	8.464e-06
chrX:154537283	154537283	C	A	intronic	.	.	.	.	.	0	6.207e-05
chrX:154537284	154537284	G	A	intronic	.	.	.	.	.	0	5.642e-06
chrX:154537288	154537288	A	G	intronic	.	.	.	.	.	0	2.821e-06
chrX:154537296	154537296	A	C	intronic	.	.	.	.	.	0	1.975e-05
chrX:154537297	154537297	C	T	intronic	.	.	.	.	.	0	5.642e-06
chrX:154537300	154537300	C	T	intronic	.	.	.	.	.	0	5.642e-06
chrX:154537318	154537318	A	C	intronic	.	.	.	.	.	5.592e-05	2.821e-05
chrX:154537319	154537319	C	A	intronic	.	.	.	.	.	0.0001677	0.000158
chrX:154537321	154537321	A	G	intronic	.	.	.	.	.	0	2.821e-06
chrX:154537328	154537328	A	T	intronic	.	.	.	.	.	0	3.95e-05
chrX:154537332	154537332	A	G	intronic	.	.	.	.	.	0	1.975e-05
chrX:154537343	154537343	C	T	intronic	.	.	.	.	.	0	2.821e-06
chrX:154537344	154537344	G	A	intronic	.	.	.	.	.	0	2.821e-06
chrX:154537345	154537345	C	T	intronic	.	.	.	.	.	0	5.642e-06
chrX:154537349	154537349	G	A	intronic	.	.	.	.	.	0	5.642e-06
chrX:154537352	154537352	T	C	intronic	.	.	.	.	.	0	5.642e-06
chrX:154537353	154537353	C	G	intronic	.	.	.	.	.	0	2.821e-06
chrX:154537356	154537356	G	A	intronic	.	.	.	.	.	0	5.642e-06
chrX:154537362	154537362	A	T	intronic	.	.	.	.	.	0	5.642e-06
chrX:154537372	154537372	C	T	intronic	.	.	.	.	.	0	5.642e-06
chrX:154537374	154537374	T	C	intronic	.	.	.	.	.	0	2.821e-06
chrX:154537383	154537383	C	T	intronic	.	.	.	.	.	0	3.95e-05
chrX:154537384	154537384	G	A	intronic	.	.	.	.	.	0.0001118	8.464e-06
chrX:154537388	154537388	C	T	intronic	.	.	.	.	.	0	2.821e-06
chrX:154537389	154537389	G	A	intronic	.	.	.	.	.	0.000671	0.0002398
chrX:154537407	154537407	C	T	intronic	.	.	.	.	.	0	1.411e-05
chrX:154537409	154537409	G	A	intronic	.	.	.	.	.	0	2.821e-06
chrX:154537420	154537420	C	A	intronic	.	.	.	.	.	0	4.514e-05
chrX:154537428	154537428	A	C	intronic	.	.	.	.	.	0.0001118	2.821e-06
chrX:154537431	154537431	A	C	intronic	.	.	.	.	.	0.0003355	0.0001411
chrX:154537434	154537434	A	G	intronic	.	.	.	.	.	0	5.642e-06
chrX:154537439	154537439	G	C	intronic	.	.	.	.	.	0	5.925e-05
chrX:154537445	154537445	G	A	intronic	.	.	.	.	.	0	3.95e-05
chrX:154537458	154537458	A	T	intronic	.	.	.	.	.	0	1.975e-05
chrX:154537468	154537468	G	C	intronic	.	.	.	.	.	0	9.028e-05
chrX:154537475	154537475	C	G	intronic	.	.	.	.	.	0	2.821e-06
chrX:154537480	154537480	T	C	intronic	.	.	.	.	.	0	5.078e-05
chrX:154537487	154537487	T	C	intronic	.	.	.	.	.	0	8.464e-06
chrX:154537489	154537489	C	A	intronic	.	.	.	.	.	0.0001677	0.0002059
chrX:154537497	154537497	C	T	intronic	.	.	.	.	.	0	2.821e-06
chrX:154537511	154537511	A	T	intronic	.	.	.	.	.	0	3.385e-05
chrX:154537518	154537518	G	A	intronic	.	.	.	.	.	0	8.464e-06
chrX:154537523	154537523	G	C	intronic	.	.	.	.	.	0	2.821e-06
chrX:154537527	154537527	A	G	intronic	.	.	.	.	.	0	5.642e-06
chrX:154537529	154537529	C	T	intronic	.	.	.	.	.	0	8.464e-06
chrX:154537530	154537530	G	A	intronic	.	.	.	.	.	0.0002237	9.874e-05
chrX:154537539	154537539	T	C	intronic	.	.	.	.	.	0.0001118	0.0001016
chrX:154537546	154537546	C	T	intronic	.	.	.	.	.	0.0003355	0.0002652
chrX:154537547	154537547	G	A	intronic	.	.	.	.	.	0.0001118	5.925e-05
chrX:154537555	154537555	C	A	intronic	.	.	.	.	.	5.592e-05	2.257e-05
chrX:154537557	154537557	G	C	intronic	.	.	.	.	.	0.0002237	0.0001523
chrX:154537561	154537561	G	A	intronic	.	.	.	.	.	0	5.642e-06
chrX:154537563	154537563	C	T	intronic	.	.	.	.	.	0	5.642e-06
chrX:154537565	154537565	A	C	intronic	.	.	.	.	.	5.592e-05	7.335e-05
chrX:154537576	154537576	C	G	intronic	.	.	.	.	.	0.0001118	2.821e-05
chrX:154537577	154537577	T	C	intronic	.	.	.	.	.	5.592e-05	5.642e-06
chrX:154537597	154537597	A	C	intronic	.	.	.	.	.	0.0008387	0.0004175
chrX:154537601	154537601	G	A	intronic	.	.	.	.	.	0	5.642e-06
chrX:154537603	154537603	G	A	intronic	.	.	.	.	.	0	5.642e-06
chrX:154537604	154537604	A	G	intronic	.	.	.	.	.	0	8.464e-06
chrX:154537608	154537608	T	C	intronic	.	.	.	.	.	0	8.464e-06
chrX:154537610	154537610	C	T	intronic	.	.	.	.	.	0	2.821e-06
chrX:154537612	154537612	T	A	intronic	.	.	.	.	.	0	3.385e-05
chrX:154537628	154537628	A	G	intronic	.	.	.	.	.	0	5.642e-06
chrX:154537630	154537630	C	G	intronic	.	.	.	.	.	0.0003355	0.0005078
chrX:154537631	154537631	A	G	intronic	.	.	.	.	.	0	5.642e-06
chrX:154537635	154537635	C	G	intronic	.	.	.	.	.	0	2.821e-06
chrX:154537638	154537638	T	C	intronic	.	.	.	.	.	0	2.821e-06
chrX:154537639	154537639	G	C	intronic	.	.	.	.	.	5.592e-05	1.411e-05
chrX:154537644	154537644	T	G	intronic	.	.	.	.	.	0.0001118	0.0001185
chrX:154537652	154537652	G	A	intronic	.	.	.	.	.	0.0001677	2.257e-05
chrX:154537655	154537655	A	G	intronic	.	.	.	.	.	0	8.464e-06
chrX:154537660	154537660	C	T	intronic	.	.	.	.	.	5.592e-05	1.128e-05
chrX:154537665	154537665	A	T	intronic	.	.	.	.	.	0	1.975e-05
chrX:154537682	154537682	A	C	intronic	.	.	.	.	.	0.0001118	0.00011
chrX:154537685	154537685	C	T	intronic	.	.	.	.	.	0	2.821e-06
chrX:154537690	154537690	G	A	intronic	.	.	.	.	.	0	1.975e-05
chrX:154537694	154537694	T	C	intronic	.	.	.	.	.	0	2.821e-06
chrX:154537701	154537701	T	C	intronic	.	.	.	.	.	0	2.821e-06
chrX:154537706	154537706	C	T	intronic	.	.	.	.	.	0	2.821e-06
chrX:154537719	154537719	C	T	intronic	.	.	.	.	.	0	1.411e-05
chrX:154537729	154537729	A	G	intronic	.	.	.	.	.	0	5.642e-06
chrX:154537730	154537730	G	A	intronic	.	.	.	.	.	0	2.821e-06
chrX:154537745	154537745	A	G	intronic	.	.	.	.	.	0	1.128e-05
chrX:154537752	154537752	A	C	intronic	.	.	.	.	.	0.0001677	5.642e-05
chrX:154537772	154537772	G	C	intronic	.	.	.	.	.	0	5.642e-06
chrX:154537776	154537776	G	T	intronic	.	.	.	.	.	0.0001118	3.103e-05
chrX:154537781	154537781	G	T	intronic	.	.	.	.	.	0.0001118	5.642e-05
chrX:154537787	154537787	A	C	intronic	.	.	.	.	.	0.0001677	2.539e-05
chrX:154537789	154537789	T	C	intronic	.	.	.	.	.	0	8.464e-06
chrX:154537805	154537805	T	A	intronic	.	.	.	.	.	0	5.642e-06
chrX:154537814	154537814	C	T	intronic	.	.	.	.	.	0	2.821e-06
chrX:154537820	154537820	C	G	intronic	.	.	.	.	.	0	5.642e-06
chrX:154537824	154537824	G	A	intronic	.	.	.	.	.	0	5.642e-06
chrX:154537827	154537827	C	T	intronic	.	.	.	.	.	0	1.411e-05
chrX:154537850	154537850	A	G	intronic	.	.	.	.	.	0.0001118	2.257e-05
chrX:154537858	154537858	A	G	intronic	.	.	.	.	.	0	1.693e-05
chrX:154537862	154537862	A	G	intronic	.	.	.	.	.	0	5.642e-06
chrX:154537868	154537868	C	T	intronic	.	.	.	.	.	0	2.821e-06
chrX:154537884	154537884	T	G	intronic	.	.	.	.	.	5.592e-05	9.874e-05
chrX:154537886	154537886	C	T	intronic	.	.	.	.	.	0	5.642e-06
chrX:154537897	154537897	A	G	intronic	.	.	.	.	.	0	5.642e-06
chrX:154537908	154537908	A	C	intronic	.	.	.	.	.	5.592e-05	8.746e-05
chrX:154537909	154537909	A	G	intronic	.	.	.	.	.	0	1.128e-05
chrX:154537914	154537914	A	G	intronic	.	.	.	.	.	0	2.821e-06
chrX:154537921	154537921	C	T	intronic	.	.	.	.	.	0.001118	0.0009677
chrX:154537922	154537922	G	A	intronic	.	.	.	.	.	0	1.411e-05
chrX:154537928	154537928	A	C	intronic	.	.	.	.	.	0.0001118	0.0001213
chrX:154537936	154537936	C	T	intronic	.	.	.	.	.	0	5.642e-06
chrX:154537938	154537938	C	A	intronic	.	.	.	.	.	0	1.411e-05
chrX:154537943	154537943	G	C	intronic	.	.	.	.	.	0.0001677	0.000158
chrX:154537946	154537946	C	G	intronic	.	.	.	.	.	0	1.975e-05
chrX:154537949	154537949	T	C	intronic	.	.	.	.	.	0	8.464e-06
chrX:154537954	154537954	G	A	intronic	.	.	.	.	.	0	8.464e-06
chrX:154537964	154537964	G	A	intronic	.	.	.	.	.	0.0001118	0
chrX:154537971	154537971	G	A	intronic	.	.	.	.	.	0	5.642e-05
chrX:154537978	154537978	T	C	intronic	.	.	.	.	.	0	2.821e-06
chrX:154538004	154538004	T	C	intronic	.	.	.	.	.	0	2.821e-06
chrX:154538014	154538014	A	G	intronic	.	.	.	.	.	5.592e-05	1.975e-05
chrX:154538020	154538020	G	A	intronic	.	.	.	.	.	0	8.464e-06
chrX:154538021	154538021	G	T	intronic	.	.	.	.	.	0.0003914	0.0004599
chrX:154538023	154538023	C	T	intronic	.	.	.	.	.	0	2.821e-06
chrX:154538024	154538024	T	A	intronic	.	.	.	.	.	0.0009506	0.001044
chrX:154538035	154538035	C	T	intronic	.	.	.	.	.	0	2.539e-05
chrX:154538039	154538039	G	C	intronic	.	.	.	.	.	0	5.642e-06
chrX:154538047	154538047	T	G	intronic	.	.	.	.	.	0	0.0001721
chrX:154538055	154538055	C	A	intronic	.	.	.	.	.	0	7.335e-05
chrX:154538058	154538058	G	A	intronic	.	.	.	.	.	0	1.411e-05
chrX:154538065	154538065	G	A	intronic	.	.	.	.	.	0	2.821e-06
chrX:154538066	154538066	T	A	intronic	.	.	.	.	.	5.592e-05	2.257e-05
chrX:154538074	154538074	A	C	intronic	.	.	.	.	.	0.0001118	7.335e-05
chrX:154538081	154538081	G	A	intronic	.	.	.	.	.	0	2.821e-06
chrX:154538089	154538089	G	C	intronic	.	.	.	.	.	5.592e-05	2.821e-06
chrX:154538095	154538095	G	A	intronic	.	.	.	.	.	0	8.464e-06
chrX:154538121	154538121	G	T	intronic	.	.	.	.	.	5.592e-05	7.335e-05
chrX:154538126	154538126	T	C	intronic	.	.	.	.	.	0	1.975e-05
chrX:154538133	154538133	A	C	intronic	.	.	.	.	.	0.0002237	0.0002991
chrX:154538138	154538138	T	G	intronic	.	.	.	.	.	0.0001677	9.028e-05
chrX:154538153	154538153	C	T	intronic	.	.	.	.	.	0	2.821e-06
chrX:154538155	154538155	A	G	intronic	.	.	.	.	.	0	8.464e-06
chrX:154538157	154538157	C	A	intronic	.	.	.	.	.	5.592e-05	4.796e-05
chrX:154538170	154538170	T	C	intronic	.	.	.	.	.	0	1.129e-05
chrX:154538171	154538171	T	G	intronic	.	.	.	.	.	0	2.539e-05
chrX:154538175	154538175	T	C	intronic	.	.	.	.	.	0	5.643e-06
chrX:154538181	154538181	G	C	intronic	.	.	.	.	.	0.0001118	4.514e-05
chrX:154538183	154538183	C	T	intronic	.	.	.	.	.	0	5.642e-06
chrX:154538185	154538185	G	A	intronic	.	.	.	.	.	0	2.821e-06
chrX:154538187	154538187	G	T	intronic	.	.	.	.	.	0	3.95e-05
chrX:154538192	154538192	C	T	intronic	.	.	.	.	.	0	2.821e-06
chrX:154538194	154538194	C	T	intronic	.	.	.	.	.	0	8.464e-06
chrX:154538199	154538199	T	C	intronic	.	.	.	.	.	0	8.464e-06
chrX:154538203	154538203	C	A	intronic	.	.	.	.	.	0.0001118	9.874e-05
chrX:154538215	154538215	G	C	intronic	.	.	.	.	.	0	5.642e-06
chrX:154538232	154538232	T	G	intronic	.	.	.	.	.	0	1.693e-05
chrX:154538233	154538233	G	T	intronic	.	.	.	.	.	0	4.796e-05
chrX:154538238	154538238	G	A	intronic	.	.	.	.	.	0	5.642e-06
chrX:154538239	154538239	C	T	intronic	.	.	.	.	.	0	1.128e-05
chrX:154538241	154538241	C	T	intronic	.	.	.	.	.	0	5.642e-06
chrX:154538242	154538242	G	A	intronic	.	.	.	.	.	0	2.539e-05
chrX:154538275	154538275	G	A	intronic	.	.	.	.	.	0	2.821e-06
chrX:154538276	154538276	T	C	intronic	.	.	.	.	.	5.592e-05	2.821e-06
chrX:154538281	154538281	C	T	intronic	.	.	.	.	.	0	5.642e-06
chrX:154538283	154538283	C	T	intronic	.	.	.	.	.	0	3.668e-05
chrX:154538284	154538284	G	A	intronic	.	.	.	.	.	0	5.642e-06
chrX:154538286	154538286	C	T	intronic	.	.	.	.	.	0.0001118	1.975e-05
chrX:154538287	154538287	G	A	intronic	.	.	.	.	.	0.0001118	2.539e-05
chrX:154538293	154538293	C	T	intronic	.	.	.	.	.	0	5.642e-06
chrX:154538297	154538297	C	A	intronic	.	.	.	.	.	0	1.693e-05
chrX:154538300	154538300	T	C	intronic	.	.	.	.	.	0	1.693e-05
chrX:154538313	154538313	A	T	intronic	.	.	.	.	.	0	1.693e-05
chrX:154538328	154538328	T	A	intronic	.	.	.	.	.	0.0001118	0.0001411
chrX:154538334	154538334	A	C	intronic	.	.	.	.	.	0	7.053e-05
chrX:154538338	154538338	A	G	intronic	.	.	.	.	.	0	1.693e-05
chrX:154538345	154538345	G	A	intronic	.	.	.	.	.	0	1.411e-05
chrX:154538349	154538349	T	C	intronic	.	.	.	.	.	0	2.821e-06
chrX:154538358	154538358	C	T	intronic	.	.	.	.	.	0	3.385e-05
chrX:154538360	154538360	G	A	intronic	.	.	.	.	.	0	5.642e-06
chrX:154538361	154538361	T	C	intronic	.	.	.	.	.	0	8.464e-06
chrX:154538363	154538363	G	T	intronic	.	.	.	.	.	0.0002237	0.0002229
chrX:154538365	154538365	T	A	intronic	.	.	.	.	.	0	7.335e-05
chrX:154538370	154538370	T	A	intronic	.	.	.	.	.	0	5.642e-06
chrX:154538376	154538376	C	T	intronic	.	.	.	.	.	0	1.128e-05
chrX:154538377	154538377	A	G	intronic	.	.	.	.	.	0	2.821e-06
chrX:154538408	154538408	T	C	intronic	.	.	.	.	.	0	3.385e-05
chrX:154538415	154538415	T	G	intronic	.	.	.	.	.	0	1.411e-05
chrX:154538418	154538418	A	G	intronic	.	.	.	.	.	0	3.385e-05
chrX:154538421	154538421	G	A	intronic	.	.	.	.	.	0.0001118	2.539e-05
chrX:154538435	154538435	A	T	intronic	.	.	.	.	.	0	1.975e-05
chrX:154538440	154538440	C	T	intronic	.	.	.	.	.	0	5.642e-06
chrX:154538459	154538459	A	G	intronic	.	.	.	.	.	0	5.642e-06
chrX:154538460	154538460	A	G	intronic	.	.	.	.	.	0	2.821e-06
chrX:154538482	154538482	C	T	intronic	.	.	.	.	.	0	3.95e-05
chrX:154538485	154538485	A	C	intronic	.	.	.	.	.	5.592e-05	8.182e-05
chrX:154538506	154538506	A	T	intronic	.	.	.	.	.	0	5.642e-06
chrX:154538511	154538511	T	C	intronic	.	.	.	.	.	0	1.128e-05
chrX:154538518	154538518	C	T	intronic	.	.	.	.	.	0	2.821e-06
chrX:154538531	154538531	A	T	intronic	.	.	.	.	.	0	5.642e-06
chrX:154538532	154538532	C	T	intronic	.	.	.	.	.	0	5.642e-06
chrX:154538541	154538541	A	T	intronic	.	.	.	.	.	0	1.128e-05
chrX:154538554	154538554	G	C	intronic	.	.	.	.	.	5.592e-05	2.821e-06
chrX:154538557	154538557	A	G	intronic	.	.	.	.	.	0	8.464e-06
chrX:154538561	154538561	C	T	intronic	.	.	.	.	.	0.001901	0.001673
chrX:154538569	154538569	C	T	intronic	.	.	.	.	.	0	5.642e-06
chrX:154538572	154538572	T	A	intronic	.	.	.	.	.	0	2.539e-05
chrX:154538573	154538573	A	G	intronic	.	.	.	.	.	0	5.642e-06
chrX:154538574	154538574	A	G	intronic	.	.	.	.	.	0	0.0001128
chrX:154538584	154538584	C	G	intronic	.	.	.	.	.	0	1.128e-05
chrX:154538586	154538586	G	C	intronic	.	.	.	.	.	0	2.821e-06
chrX:154538590	154538590	G	A	intronic	.	.	.	.	.	0	8.464e-06
chrX:154538594	154538594	A	G	intronic	.	.	.	.	.	0	1.411e-05
chrX:154538600	154538600	G	A	intronic	.	.	.	.	.	0.0001118	2.821e-05
chrX:154538601	154538601	G	A	intronic	.	.	.	.	.	0.0001118	1.411e-05
chrX:154538608	154538608	C	G	intronic	.	.	.	.	.	0	8.464e-06
chrX:154538618	154538618	A	G	intronic	.	.	.	.	.	5.592e-05	0
chrX:154538625	154538625	G	C	intronic	.	.	.	.	.	0	2.821e-06
chrX:154538630	154538630	T	C	intronic	.	.	.	.	.	0.0001118	3.668e-05
chrX:154538632	154538632	T	A	intronic	.	.	.	.	.	0	2.821e-05
chrX:154538633	154538633	A	G	intronic	.	.	.	.	.	0	8.464e-06
chrX:154538641	154538641	A	C	intronic	.	.	.	.	.	0.0003355	0.0004937
chrX:154538650	154538650	G	A	intronic	.	.	.	.	.	0	5.642e-06
chrX:154538653	154538653	C	T	intronic	.	.	.	.	.	0.0001118	5.642e-06
chrX:154538654	154538654	G	A	intronic	.	.	.	.	.	0	5.642e-06
chrX:154538686	154538686	G	A	intronic	.	.	.	.	.	0	2.821e-05
chrX:154538693	154538693	C	T	intronic	.	.	.	.	.	0	1.128e-05
chrX:154538694	154538694	G	A	intronic	.	.	.	.	.	0	2.821e-06
chrX:154538695	154538695	A	T	intronic	.	.	.	.	.	0	2.821e-05
chrX:154538696	154538696	G	A	intronic	.	.	.	.	.	0.0002237	3.386e-05
chrX:154538697	154538697	G	T	intronic	.	.	.	.	.	5.592e-05	4.232e-05
chrX:154538698	154538698	C	T	intronic	.	.	.	.	.	0	1.693e-05
chrX:154538699	154538699	G	A	intronic	.	.	.	.	.	0	2.539e-05
chrX:154538706	154538706	C	T	intronic	.	.	.	.	.	0	2.821e-06
chrX:154538707	154538707	G	A	intronic	.	.	.	.	.	0	1.411e-05
chrX:154538711	154538711	G	C	intronic	.	.	.	.	.	0	1.129e-05
chrX:154538713	154538713	G	A	intronic	.	.	.	.	.	0	1.129e-05
chrX:154538717	154538717	A	C	intronic	.	.	.	.	.	5.592e-05	7.9e-05
chrX:154538724	154538724	T	C	intronic	.	.	.	.	.	0	2.257e-05
chrX:154538725	154538725	G	C	intronic	.	.	.	.	.	0	8.464e-06
chrX:154538727	154538727	G	T	intronic	.	.	.	.	.	5.592e-05	2.821e-05
chrX:154538734	154538734	C	T	intronic	.	.	.	.	.	0	5.643e-06
chrX:154538739	154538739	C	T	intronic	.	.	.	.	.	0	5.642e-06
chrX:154538746	154538746	G	A	intronic	.	.	.	.	.	0	2.821e-06
chrX:154538772	154538772	C	G	intronic	.	.	.	.	.	0	1.411e-05
chrX:154538790	154538790	G	C	intronic	.	.	.	.	.	0	8.464e-06
chrX:154538794	154538794	G	T	intronic	.	.	.	.	.	5.592e-05	3.103e-05
chrX:154538796	154538796	G	A	intronic	.	.	.	.	.	5.592e-05	5.642e-06
chrX:154538800	154538800	G	A	intronic	.	.	.	.	.	0.001342	0.0009479
chrX:154538802	154538802	C	T	intronic	.	.	.	.	.	0	5.642e-06
chrX:154538805	154538805	T	A	intronic	.	.	.	.	.	0	1.693e-05
chrX:154538806	154538806	A	C	intronic	.	.	.	.	.	5.592e-05	5.642e-05
chrX:154538809	154538809	C	A	intronic	.	.	.	.	.	0.0002237	8.464e-05
chrX:154538814	154538814	C	T	intronic	.	.	.	.	.	5.592e-05	0
chrX:154538821	154538821	G	A	intronic	.	.	.	.	.	0	8.464e-06
chrX:154538822	154538822	G	C	intronic	.	.	.	.	.	0	8.464e-06
chrX:154538833	154538833	A	T	intronic	.	.	.	.	.	0.0001677	9.874e-05
chrX:154538837	154538837	G	C	intronic	.	.	.	.	.	0	1.411e-05
chrX:154538841	154538841	C	T	intronic	.	.	.	.	.	0	2.257e-05
chrX:154538846	154538846	G	C	intronic	.	.	.	.	.	0	4.514e-05
chrX:154538847	154538847	A	G	intronic	.	.	.	.	.	0	3.668e-05
chrX:154538860	154538860	A	G	intronic	.	.	.	.	.	0	2.821e-06
chrX:154538866	154538866	G	C	intronic	.	.	.	.	.	0.0001118	2.821e-05
chrX:154538867	154538867	A	C	intronic	.	.	.	.	.	5.592e-05	2.821e-06
chrX:154538874	154538874	C	T	intronic	.	.	.	.	.	0	5.642e-06
chrX:154538883	154538883	A	G	intronic	.	.	.	.	.	0	5.642e-06
chrX:154538884	154538884	C	A	intronic	.	.	.	.	.	0	5.078e-05
chrX:154538894	154538894	C	G	intronic	.	.	.	.	.	0	2.821e-06
chrX:154538903	154538903	A	C	intronic	.	.	.	.	.	5.592e-05	3.95e-05
chrX:154538908	154538908	T	C	intronic	.	.	.	.	.	0	8.464e-06
chrX:154538915	154538915	C	T	intronic	.	.	.	.	.	0	1.411e-05
chrX:154538922	154538922	A	G	intronic	.	.	.	.	.	0	8.464e-06
chrX:154538925	154538925	A	G	intronic	.	.	.	.	.	0	2.821e-06
chrX:154538931	154538931	A	C	intronic	.	.	.	.	.	0	8.464e-06
chrX:154538936	154538936	C	T	intronic	.	.	.	.	.	0	5.642e-06
chrX:154538950	154538950	G	T	intronic	.	.	.	.	.	0.0003914	0.0002454
chrX:154538955	154538955	A	G	intronic	.	.	.	.	.	0	2.821e-06
chrX:154538960	154538960	A	C	intronic	.	.	.	.	.	5.592e-05	5.36e-05
chrX:154538961	154538961	C	A	intronic	.	.	.	.	.	0	5.925e-05
chrX:154538988	154538988	T	C	intronic	.	.	.	.	.	0	5.642e-06
chrX:154538990	154538990	C	A	intronic	.	.	.	.	.	0.0001118	3.668e-05
chrX:154538997	154538997	C	T	intronic	.	.	.	.	.	0	2.821e-06
chrX:154539001	154539001	C	T	intronic	.	.	.	.	.	0	2.257e-05
chrX:154539005	154539005	T	C	intronic	.	.	.	.	.	0	3.385e-05
chrX:154539012	154539012	T	C	intronic	.	.	.	.	.	5.592e-05	8.464e-06
chrX:154539013	154539013	G	A	intronic	.	.	.	.	.	0	5.642e-06
chrX:154539014	154539014	C	G	intronic	.	.	.	.	.	0	1.128e-05
chrX:154539015	154539015	T	C	intronic	.	.	.	.	.	0	3.95e-05
chrX:154539016	154539016	G	A	intronic	.	.	.	.	.	0	2.821e-06
chrX:154539021	154539021	A	G	intronic	.	.	.	.	.	0	3.103e-05
chrX:154539022	154539022	T	C	intronic	.	.	.	.	.	0	1.128e-05
chrX:154539026	154539026	T	C	intronic	.	.	.	.	.	0	2.821e-06
chrX:154539027	154539027	C	T	intronic	.	.	.	.	.	0.0003355	0.0002737
chrX:154539040	154539040	A	G	intronic	.	.	.	.	.	0	2.821e-06
chrX:154539041	154539041	A	G	intronic	.	.	.	.	.	0	5.642e-06
chrX:154539044	154539044	A	C	intronic	.	.	.	.	.	0	2.257e-05
chrX:154539066	154539066	G	C	intronic	.	.	.	.	.	0	1.693e-05
chrX:154539070	154539070	A	G	intronic	.	.	.	.	.	0	1.975e-05
chrX:154539071	154539071	G	T	intronic	.	.	.	.	.	0	3.385e-05
chrX:154539076	154539076	T	C	intronic	.	.	.	.	.	0	2.821e-06
chrX:154539082	154539082	T	C	intronic	.	.	.	.	.	0	2.821e-06
chrX:154539110	154539110	G	A	intronic	.	.	.	.	.	0	5.642e-06
chrX:154539116	154539116	T	C	intronic	.	.	.	.	.	0	0.0001523
chrX:154539129	154539129	G	C	intronic	.	.	.	.	.	5.592e-05	2.821e-06
chrX:154539139	154539139	C	T	intronic	.	.	.	.	.	0	8.464e-06
chrX:154539140	154539140	A	T	intronic	.	.	.	.	.	5.592e-05	1.411e-05
chrX:154539146	154539146	C	T	intronic	.	.	.	.	.	0.0005592	0.000615
chrX:154539151	154539151	G	C	intronic	.	.	.	.	.	0	2.821e-06
chrX:154539155	154539155	T	C	intronic	.	.	.	.	.	0	5.642e-06
chrX:154539159	154539159	C	T	intronic	.	.	.	.	.	0	5.642e-06
chrX:154539160	154539160	G	A	intronic	.	.	.	.	.	0	5.642e-06
chrX:154539177	154539177	A	G	intronic	.	.	.	.	.	0	1.128e-05
chrX:154539185	154539185	G	C	intronic	.	.	.	.	.	0	5.642e-06
chrX:154539186	154539186	C	A	intronic	.	.	.	.	.	0	1.975e-05
chrX:154539202	154539202	C	T	intronic	.	.	.	.	.	0.006039	0.005831
chrX:154539204	154539204	T	C	intronic	.	.	.	.	.	0	5.642e-06
chrX:154539214	154539214	T	A	intronic	.	.	.	.	.	5.592e-05	1.693e-05
chrX:154539215	154539215	G	A	intronic	.	.	.	.	.	0	1.128e-05
chrX:154539216	154539216	G	A	intronic	.	.	.	.	.	0.00369	0.003817
chrX:154539219	154539219	A	C	intronic	.	.	.	.	.	0	8.746e-05
chrX:154539220	154539220	C	G	intronic	.	.	.	.	.	0.0001118	1.693e-05
chrX:154539226	154539226	C	T	intronic	.	.	.	.	.	0	2.821e-06
chrX:154539227	154539227	C	T	intronic	.	.	.	.	.	0	2.821e-06
chrX:154539235	154539235	A	G	intronic	.	.	.	.	.	0	2.821e-06
chrX:154539236	154539236	T	C	intronic	.	.	.	.	.	0	1.128e-05
chrX:154539237	154539237	A	G	intronic	.	.	.	.	.	0	1.411e-05
chrX:154539239	154539239	C	T	intronic	.	.	.	.	.	0	4.796e-05
chrX:154539242	154539242	C	A	intronic	.	.	.	.	.	0	2.257e-05
chrX:154539268	154539268	T	C	intronic	.	.	.	.	.	0	2.821e-06
chrX:154539282	154539282	G	C	intronic	.	.	.	.	.	0	1.411e-05
chrX:154539286	154539286	C	T	intronic	.	.	.	.	.	0	2.821e-06
chrX:154539296	154539296	T	C	intronic	.	.	.	.	.	0	2.821e-06
chrX:154539304	154539304	T	C	intronic	.	.	.	.	.	0.0001118	1.693e-05
chrX:154539306	154539306	C	A	intronic	.	.	.	.	.	0	1.128e-05
chrX:154539309	154539309	C	T	intronic	.	.	.	.	.	0	8.464e-06
chrX:154539310	154539310	G	A	intronic	.	.	.	.	.	0	1.975e-05
chrX:154539313	154539313	T	G	intronic	.	.	.	.	.	0.0001118	0.0001157
chrX:154539316	154539316	T	C	intronic	.	.	.	.	.	0	2.821e-06
chrX:154539322	154539322	G	A	intronic	.	.	.	.	.	0	5.642e-06
chrX:154539327	154539327	A	G	intronic	.	.	.	.	.	0	2.821e-06
chrX:154539329	154539329	T	C	intronic	.	.	.	.	.	0	5.642e-06
chrX:154539344	154539344	T	A	intronic	.	.	.	.	.	0	5.642e-06
chrX:154539346	154539346	A	G	intronic	.	.	.	.	.	0	2.821e-06
chrX:154539349	154539349	G	A	intronic	.	.	.	.	.	0	5.642e-06
chrX:154539351	154539351	T	C	intronic	.	.	.	.	.	0	2.821e-06
chrX:154539357	154539357	C	A	intronic	.	.	.	.	.	0	3.103e-05
chrX:154539358	154539358	C	T	intronic	.	.	.	.	.	0	2.821e-06
chrX:154539360	154539360	T	C	intronic	.	.	.	.	.	0	1.128e-05
chrX:154539364	154539364	G	A	intronic	.	.	.	.	.	0	2.539e-05
chrX:154539366	154539366	C	T	intronic	.	.	.	.	.	0	8.464e-06
chrX:154539368	154539368	G	A	intronic	.	.	.	.	.	0	5.078e-05
chrX:154539375	154539375	G	C	intronic	.	.	.	.	.	0.0001118	1.128e-05
chrX:154539381	154539381	C	T	intronic	.	.	.	.	.	0	8.464e-06
chrX:154539390	154539390	G	A	intronic	.	.	.	.	.	0	5.642e-06
chrX:154539392	154539392	A	G	intronic	.	.	.	.	.	0	5.642e-06
chrX:154539393	154539393	G	A	intronic	.	.	.	.	.	0	2.821e-05
chrX:154539403	154539403	T	C	intronic	.	.	.	.	.	0	2.821e-05
chrX:154539430	154539430	T	C	intronic	.	.	.	.	.	0	2.539e-05
chrX:154539435	154539435	G	A	intronic	.	.	.	.	.	0	1.975e-05
chrX:154539444	154539444	C	T	intronic	.	.	.	.	.	0	5.36e-05
chrX:154539445	154539445	G	A	intronic	.	.	.	.	.	0.0001118	2.821e-06
chrX:154539469	154539469	G	A	intronic	.	.	.	.	.	5.592e-05	0
chrX:154539470	154539470	T	A	intronic	.	.	.	.	.	0	1.693e-05
chrX:154539478	154539478	A	G	intronic	.	.	.	.	.	0.0001118	7.335e-05
chrX:154539481	154539481	G	A	intronic	.	.	.	.	.	0	1.128e-05
chrX:154539484	154539484	C	T	intronic	.	.	.	.	.	0	8.464e-06
chrX:154539485	154539485	A	C	intronic	.	.	.	.	.	0	8.464e-06
chrX:154539493	154539493	T	C	intronic	.	.	.	.	.	0.0001118	5.642e-06
chrX:154539495	154539495	T	C	intronic	.	.	.	.	.	0	1.128e-05
chrX:154539497	154539497	C	T	intronic	.	.	.	.	.	0	1.411e-05
chrX:154539501	154539501	C	A	intronic	.	.	.	.	.	5.592e-05	3.103e-05
chrX:154539511	154539511	A	T	intronic	.	.	.	.	.	5.592e-05	6.207e-05
chrX:154539513	154539513	G	A	intronic	.	.	.	.	.	0	8.464e-06
chrX:154539515	154539515	C	T	intronic	.	.	.	.	.	0	1.693e-05
chrX:154539516	154539516	G	A	intronic	.	.	.	.	.	0	8.464e-06
chrX:154539518	154539518	G	A	intronic	.	.	.	.	.	0	4.514e-05
chrX:154539528	154539528	A	G	intronic	.	.	.	.	.	0	5.642e-06
chrX:154539529	154539529	A	G	intronic	.	.	.	.	.	0	5.642e-06
chrX:154539531	154539531	G	A	intronic	.	.	.	.	.	0	8.464e-06
chrX:154539535	154539535	C	T	intronic	.	.	.	.	.	0	2.821e-06
chrX:154539536	154539536	G	A	intronic	.	.	.	.	.	5.592e-05	5.642e-06
chrX:154539539	154539539	G	T	intronic	.	.	.	.	.	0.0001118	3.385e-05
chrX:154539541	154539541	G	C	intronic	.	.	.	.	.	0	5.642e-06
chrX:154539542	154539542	T	C	intronic	.	.	.	.	.	0	2.821e-06
chrX:154539546	154539546	G	A	intronic	.	.	.	.	.	0	2.821e-06
chrX:154539548	154539548	G	A	intronic	.	.	.	.	.	0	2.821e-06
chrX:154539559	154539559	A	G	intronic	.	.	.	.	.	0	5.642e-06
chrX:154539582	154539582	T	C	intronic	.	.	.	.	.	0	5.642e-06
chrX:154539584	154539584	T	C	intronic	.	.	.	.	.	0	2.821e-06
chrX:154539602	154539602	G	C	intronic	.	.	.	.	.	0	1.411e-05
chrX:154539610	154539610	T	C	intronic	.	.	.	.	.	0	5.642e-06
chrX:154539615	154539615	G	A	intronic	.	.	.	.	.	0	1.693e-05
chrX:154539623	154539623	T	G	intronic	.	.	.	.	.	0	9.028e-05
chrX:154539633	154539633	C	G	intronic	.	.	.	.	.	0	5.642e-06
chrX:154539649	154539649	T	G	intronic	.	.	.	.	.	5.592e-05	7.617e-05
chrX:154539664	154539664	T	C	intronic	.	.	.	.	.	0	1.975e-05
chrX:154539679	154539679	T	G	intronic	.	.	.	.	.	5.592e-05	2.539e-05
chrX:154539680	154539680	C	T	intronic	.	.	.	.	.	0	2.257e-05
chrX:154539684	154539684	A	G	intronic	.	.	.	.	.	0	2.821e-06
chrX:154539689	154539689	G	A	intronic	.	.	.	.	.	5.592e-05	0
chrX:154539696	154539696	C	T	intronic	.	.	.	.	.	0	2.821e-06
chrX:154539701	154539701	C	A	intronic	.	.	.	.	.	0	5.642e-05
chrX:154539704	154539704	T	C	intronic	.	.	.	.	.	0	5.642e-06
chrX:154539708	154539708	T	C	intronic	.	.	.	.	.	0	8.746e-05
chrX:154539709	154539709	G	T	intronic	.	.	.	.	.	0.0003355	0.0003329
chrX:154539710	154539710	T	C	intronic	.	.	.	.	.	0	8.464e-06
chrX:154539714	154539714	T	C	intronic	.	.	.	.	.	5.592e-05	1.411e-05
chrX:154539716	154539716	A	G	intronic	.	.	.	.	.	5.592e-05	1.128e-05
chrX:154539722	154539722	T	C	intronic	.	.	.	.	.	0	4.232e-05
chrX:154539723	154539723	G	A	intronic	.	.	.	.	.	0	5.642e-06
chrX:154539735	154539735	T	C	intronic	.	.	.	.	.	0	1.975e-05
chrX:154539738	154539738	T	G	intronic	.	.	.	.	.	0.0001118	4.232e-05
chrX:154539739	154539739	T	C	intronic	.	.	.	.	.	0	1.693e-05
chrX:154539741	154539741	G	A	intronic	.	.	.	.	.	0	2.257e-05
chrX:154539745	154539745	C	T	intronic	.	.	.	.	.	0	2.821e-06
chrX:154539748	154539748	A	G	intronic	.	.	.	.	.	5.592e-05	2.539e-05
chrX:154539749	154539749	G	A	intronic	.	.	.	.	.	5.592e-05	5.643e-06
chrX:154539757	154539757	C	G	intronic	.	.	.	.	.	0	1.411e-05
chrX:154539761	154539761	C	T	intronic	.	.	.	.	.	0	1.693e-05
chrX:154539762	154539762	G	A	intronic	.	.	.	.	.	0.0001118	1.129e-05
chrX:154539764	154539764	C	G	intronic	.	.	.	.	.	0	1.129e-05
chrX:154539765	154539765	C	T	intronic	.	.	.	.	.	0	5.643e-06
chrX:154539776	154539776	G	A	intronic	.	.	.	.	.	0	2.821e-06
chrX:154539780	154539780	T	C	intronic	.	.	.	.	.	0	1.128e-05
chrX:154539783	154539783	C	T	intronic	.	.	.	.	.	0	1.128e-05
chrX:154539784	154539784	G	A	intronic	.	.	.	.	.	0	2.821e-06
chrX:154539788	154539788	T	C	intronic	.	.	.	.	.	0	1.411e-05
chrX:154539790	154539790	T	C	intronic	.	.	.	.	.	0	1.128e-05
chrX:154539792	154539792	G	T	intronic	.	.	.	.	.	0.0001118	0.0002201
chrX:154539799	154539799	T	C	intronic	.	.	.	.	.	0	2.257e-05
chrX:154539800	154539800	G	A	intronic	.	.	.	.	.	0	5.642e-06
chrX:154539802	154539802	A	G	intronic	.	.	.	.	.	0	1.128e-05
chrX:154539807	154539807	C	A	intronic	.	.	.	.	.	0.0001677	0.0001495
chrX:154539808	154539808	C	T	intronic	.	.	.	.	.	0	1.411e-05
chrX:154539809	154539809	A	C	intronic	.	.	.	.	.	0.0004473	0.0001185
chrX:154539810	154539810	C	A	intronic	.	.	.	.	.	0.0001118	8.464e-05
chrX:154539811	154539811	C	T	intronic	.	.	.	.	.	0.0001118	5.642e-05
chrX:154539818	154539818	G	T	intronic	.	.	.	.	.	5.592e-05	3.385e-05
chrX:154539821	154539821	C	G	intronic	.	.	.	.	.	5.592e-05	2.539e-05
chrX:154539823	154539823	A	G	intronic	.	.	.	.	.	0	1.411e-05
chrX:154539829	154539829	T	G	intronic	.	.	.	.	.	0	6.489e-05
chrX:154539834	154539834	T	C	intronic	.	.	.	.	.	0	3.103e-05
chrX:154539838	154539838	T	C	intronic	.	.	.	.	.	0	8.464e-06
chrX:154539844	154539844	T	C	intronic	.	.	.	.	.	0	2.257e-05
chrX:154539849	154539849	A	G	intronic	.	.	.	.	.	0.002684	0.002756
chrX:154539856	154539856	G	A	intronic	.	.	.	.	.	0	5.643e-06
chrX:154539857	154539857	G	C	intronic	.	.	.	.	.	0.0001118	3.95e-05
chrX:154539869	154539869	C	A	intronic	.	.	.	.	.	5.592e-05	6.489e-05
chrX:154539872	154539872	G	A	intronic	.	.	.	.	.	5.592e-05	1.411e-05
chrX:154539875	154539875	A	C	intronic	.	.	.	.	.	0.0004473	0.0004006
chrX:154539879	154539879	C	T	intronic	.	.	.	.	.	0.00123	0.0009592
chrX:154539880	154539880	G	A	intronic	.	.	.	.	.	0	1.975e-05
chrX:154539883	154539883	C	T	intronic	.	.	.	.	.	0	1.411e-05
chrX:154539884	154539884	G	T	intronic	.	.	.	.	.	0.0002796	0.0001552
chrX:154539905	154539905	T	C	intronic	.	.	.	.	.	0	5.642e-06
chrX:154539907	154539907	G	A	intronic	.	.	.	.	.	0	2.821e-06
chrX:154539908	154539908	A	C	intronic	.	.	.	.	.	5.592e-05	6.771e-05
chrX:154539911	154539911	T	C	intronic	.	.	.	.	.	0	1.128e-05
chrX:154539912	154539912	G	A	intronic	.	.	.	.	.	0	8.464e-06
chrX:154539918	154539918	T	G	intronic	.	.	.	.	.	0	6.771e-05
chrX:154539919	154539919	C	T	intronic	.	.	.	.	.	0	2.821e-06
chrX:154539924	154539924	T	C	intronic	.	.	.	.	.	0	1.128e-05
chrX:154539926	154539926	T	C	intronic	.	.	.	.	.	5.592e-05	2.821e-06
chrX:154539935	154539935	C	G	intronic	.	.	.	.	.	0	1.128e-05
chrX:154539937	154539937	G	A	intronic	.	.	.	.	.	0.0001118	8.746e-05
chrX:154539942	154539942	C	T	intronic	.	.	.	.	.	0	8.464e-06
chrX:154539943	154539943	A	C	intronic	.	.	.	.	.	0.0002796	0.000268
chrX:154539950	154539950	T	C	intronic	.	.	.	.	.	0	1.693e-05
chrX:154539953	154539953	C	T	intronic	.	.	.	.	.	0	2.821e-06
chrX:154539957	154539957	G	A	intronic	.	.	.	.	.	0	8.464e-06
chrX:154539959	154539959	G	C	intronic	.	.	.	.	.	0	1.128e-05
chrX:154539968	154539968	G	A	intronic	.	.	.	.	.	0	5.643e-06
chrX:154539970	154539970	C	T	intronic	.	.	.	.	.	0	8.464e-06
chrX:154539978	154539978	C	T	intronic	.	.	.	.	.	0	1.411e-05
chrX:154539982	154539982	A	C	intronic	.	.	.	.	.	0.0005592	0.0005501
chrX:154539992	154539992	A	G	intronic	.	.	.	.	.	0	1.411e-05
chrX:154540000	154540000	C	T	intronic	.	.	.	.	.	0	1.129e-05
chrX:154540001	154540001	G	T	intronic	.	.	.	.	.	0.0002796	6.771e-05
chrX:154540006	154540006	C	T	intronic	.	.	.	.	.	0	2.821e-06
chrX:154540010	154540010	C	T	intronic	.	.	.	.	.	0	5.643e-06
chrX:154540017	154540017	G	A	intronic	.	.	.	.	.	0	2.257e-05
chrX:154540023	154540023	T	A	intronic	.	.	.	.	.	0.00123	0.001145
chrX:154540024	154540024	G	A	intronic	.	.	.	.	.	0	5.643e-06
chrX:154540030	154540030	T	C	intronic	.	.	.	.	.	0.0002237	0.0002285
chrX:154540031	154540031	A	G	intronic	.	.	.	.	.	0	8.464e-06
chrX:154540032	154540032	T	C	intronic	.	.	.	.	.	0	2.257e-05
chrX:154540043	154540043	C	G	intronic	.	.	.	.	.	0	3.104e-05
chrX:154540054	154540054	C	T	intronic	.	.	.	.	.	0	5.643e-06
chrX:154540067	154540067	C	T	intronic	.	.	.	.	.	0.0001678	3.95e-05
chrX:154540068	154540068	G	A	intronic	.	.	.	.	.	0	1.693e-05
chrX:154540069	154540069	T	G	intronic	.	.	.	.	.	0.0008948	0.0009283
chrX:154540070	154540070	G	A	intronic	.	.	.	.	.	5.592e-05	2.821e-06
chrX:154540077	154540077	C	T	intronic	.	.	.	.	.	5.592e-05	5.643e-06
chrX:154540080	154540080	G	A	intronic	.	.	.	.	.	0	1.411e-05
chrX:154540081	154540081	C	T	intronic	.	.	.	.	.	0	5.643e-06
chrX:154540089	154540089	C	T	intronic	.	.	.	.	.	5.592e-05	2.821e-06
chrX:154540090	154540090	C	A	intronic	.	.	.	.	.	0.0001118	0.0001919
chrX:154540094	154540094	C	A	intronic	.	.	.	.	.	0.0003355	0.0002003
chrX:154540097	154540097	T	C	intronic	.	.	.	.	.	0.0001678	0.0001383
chrX:154540104	154540104	G	A	intronic	.	.	.	.	.	0	2.821e-06
chrX:154540111	154540111	G	A	intronic	.	.	.	.	.	0	5.643e-06
chrX:154540112	154540112	A	G	intronic	.	.	.	.	.	0	3.668e-05
chrX:154540113	154540113	G	T	intronic	.	.	.	.	.	0.0001119	0.0001016
chrX:154540114	154540114	G	A	intronic	.	.	.	.	.	0	1.975e-05
chrX:154540119	154540119	A	C	intronic	.	.	.	.	.	0.0005034	0.0009395
chrX:154540123	154540123	C	A	intronic	.	.	.	.	.	0.0001119	4.514e-05
chrX:154540125	154540125	T	G	intronic	.	.	.	.	.	0.0003356	0.0002088
chrX:154540137	154540137	T	C	intronic	.	.	.	.	.	0	3.104e-05
chrX:154540139	154540139	C	T	intronic	.	.	.	.	.	0	3.668e-05
chrX:154540154	154540154	A	C	intronic	.	.	.	.	.	0.0003915	0.0004232
chrX:154540157	154540157	C	G	intronic	.	.	.	.	.	0	5.643e-05
chrX:154540158	154540158	A	G	intronic	.	.	.	.	.	5.592e-05	2.821e-05
chrX:154540159	154540159	T	C	intronic	.	.	.	.	.	0	1.411e-05
chrX:154540162	154540162	T	C	intronic	.	.	.	.	.	5.592e-05	5.643e-05
chrX:154540170	154540170	C	T	intronic	.	.	.	.	.	5.592e-05	2.821e-06
chrX:154540171	154540171	G	A	intronic	.	.	.	.	.	0	0.0001241
chrX:154540175	154540175	C	T	intronic	.	.	.	.	.	0	5.643e-06
chrX:154540178	154540178	C	T	intronic	.	.	.	.	.	0	2.821e-06
chrX:154540180	154540180	A	G	intronic	.	.	.	.	.	0.0001118	0.0001298
chrX:154540185	154540185	T	C	intronic	.	.	.	.	.	5.592e-05	1.129e-05
chrX:154540187	154540187	C	T	intronic	.	.	.	.	.	0.0001118	6.489e-05
chrX:154540189	154540189	G	A	intronic	.	.	.	.	.	5.592e-05	1.411e-05
chrX:154540190	154540190	G	T	intronic	.	.	.	.	.	0.0003915	0.0003865
chrX:154540192	154540192	C	T	intronic	.	.	.	.	.	0	8.464e-06
chrX:154540193	154540193	A	G	intronic	.	.	.	.	.	5.592e-05	4.514e-05
chrX:154540196	154540196	C	T	intronic	.	.	.	.	.	0.0001118	2.257e-05
chrX:154540197	154540197	G	A	intronic	.	.	.	.	.	0.0008388	0.0008436
chrX:154540198	154540198	C	T	intronic	.	.	.	.	.	0.0002237	9.311e-05
chrX:154540199	154540199	G	A	intronic	.	.	.	.	.	0	1.129e-05
chrX:154540208	154540208	T	A	intronic	.	.	.	.	.	0.0001118	5.925e-05
chrX:154540211	154540211	C	A	intronic	.	.	.	.	.	0	0.0001072
chrX:154540214	154540214	T	C	intronic	.	.	.	.	.	5.592e-05	5.079e-05
chrX:154540217	154540217	T	A	intronic	.	.	.	.	.	0	9.311e-05
chrX:154540224	154540224	A	G	intronic	.	.	.	.	.	0	1.129e-05
chrX:154540228	154540228	T	C	intronic	.	.	.	.	.	0	1.693e-05
chrX:154540232	154540232	A	T	intronic	.	.	.	.	.	0.0006151	0.0005417
chrX:154540235	154540235	T	C	intronic	.	.	.	.	.	5.592e-05	3.95e-05
chrX:154540236	154540236	T	G	intronic	.	.	.	.	.	0.001622	0.001298
chrX:154540239	154540239	G	A	intronic	.	.	.	.	.	0	2.821e-06
chrX:154540247	154540247	G	A	intronic	.	.	.	.	.	0	5.643e-06
chrX:154540252	154540252	C	T	intronic	.	.	.	.	.	0	4.514e-05
chrX:154540256	154540256	G	A	intronic	.	.	.	.	.	5.592e-05	1.129e-05
chrX:154540260	154540260	G	T	intronic	.	.	.	.	.	5.592e-05	0.0001383
chrX:154540261	154540261	G	A	intronic	.	.	.	.	.	0	1.411e-05
chrX:154540263	154540263	G	C	intronic	.	.	.	.	.	0	8.464e-06
chrX:154540271	154540271	C	A	intronic	.	.	.	.	.	0	7.054e-05
chrX:154540272	154540272	C	A	intronic	.	.	.	.	.	0.0001678	0.0001862
chrX:154540277	154540277	T	C	intronic	.	.	.	.	.	0	2.257e-05
chrX:154540281	154540281	C	G	intronic	.	.	.	.	.	0	1.129e-05
chrX:154540292	154540292	G	T	intronic	.	.	.	.	.	0	8.746e-05
chrX:154540295	154540295	C	T	intronic	.	.	.	.	.	0	5.643e-06
chrX:154540297	154540297	C	T	intronic	.	.	.	.	.	0	1.411e-05
chrX:154540305	154540305	C	T	intronic	.	.	.	.	.	0.001118	0.000663
chrX:154540319	154540319	A	G	intronic	.	.	.	.	.	0.0001118	0.0002737
chrX:154540325	154540325	T	C	intronic	.	.	.	.	.	0	1.411e-05
chrX:154540327	154540327	G	A	intronic	.	.	.	.	.	0	8.464e-06
chrX:154540334	154540334	T	C	intronic	.	.	.	.	.	0	1.411e-05
chrX:154540337	154540337	T	G	intronic	.	.	.	.	.	0.0005033	0.0004458
chrX:154540341	154540341	C	T	intronic	.	.	.	.	.	0	6.489e-05
chrX:154540342	154540342	G	A	intronic	.	.	.	.	.	0	3.104e-05
chrX:154540346	154540346	G	C	intronic	.	.	.	.	.	0	8.464e-06
chrX:154540354	154540354	A	G	intronic	.	.	.	.	.	0	1.693e-05
chrX:154540361	154540361	C	T	intronic	.	.	.	.	.	0	1.129e-05
chrX:154540362	154540362	G	A	intronic	.	.	.	.	.	5.592e-05	1.411e-05
chrX:154540375	154540375	A	G	intronic	.	.	.	.	.	0.0001118	1.975e-05
chrX:154540377	154540377	G	A	intronic	.	.	.	.	.	5.592e-05	8.746e-05
chrX:154540382	154540382	T	C	intronic	.	.	.	.	.	0	1.129e-05
chrX:154540384	154540384	G	T	intronic	.	.	.	.	.	0.0001678	8.746e-05
chrX:154540385	154540385	C	T	intronic	.	.	.	.	.	0	1.975e-05
chrX:154540392	154540392	C	A	intronic	.	.	.	.	.	5.592e-05	6.489e-05
chrX:154540394	154540394	C	T	intronic	.	.	.	.	.	0	2.821e-06
chrX:154540395	154540395	G	A	intronic	.	.	.	.	.	0	5.643e-06
chrX:154540399	154540399	G	T	intronic	.	.	.	.	.	5.592e-05	5.079e-05
chrX:154540406	154540406	T	C	intronic	.	.	.	.	.	0.0002237	4.232e-05
chrX:154540409	154540409	C	T	intronic	.	.	.	.	.	0	3.386e-05
chrX:154540422	154540422	T	C	intronic	.	.	.	.	.	0	5.643e-06
chrX:154540425	154540425	C	T	intronic	.	.	.	.	.	0	3.386e-05
chrX:154540426	154540426	G	A	intronic	.	.	.	.	.	0	5.643e-05
chrX:154540427	154540427	C	T	intronic	.	.	.	.	.	0	5.643e-06
chrX:154540428	154540428	C	G	intronic	.	.	.	.	.	0	1.129e-05
chrX:154540434	154540434	A	T	intronic	.	.	.	.	.	0	3.668e-05
chrX:154540440	154540440	G	A	intronic	.	.	.	.	.	0	5.925e-05
chrX:154540449	154540449	A	C	intronic	.	.	.	.	.	0.0001118	0.0001919
chrX:154540456	154540456	A	G	intronic	.	.	.	.	.	5.592e-05	3.95e-05
chrX:154540457	154540457	G	A	intronic	.	.	.	.	.	0	2.821e-06
chrX:154540462	154540462	C	T	intronic	.	.	.	.	.	0	1.129e-05
chrX:154540463	154540463	A	G	intronic	.	.	.	.	.	0	1.129e-05
chrX:154540479	154540479	A	G	intronic	.	.	.	.	.	5.592e-05	1.411e-05
chrX:154540491	154540491	A	T	intronic	.	.	.	.	.	0	2.539e-05
chrX:154540493	154540493	C	T	intronic	.	.	.	.	.	0	5.643e-06
chrX:154540509	154540509	G	C	intronic	.	.	.	.	.	0	5.643e-06
chrX:154540513	154540513	C	G	intronic	.	.	.	.	.	0	5.643e-06
chrX:154540521	154540521	C	T	intronic	.	.	.	.	.	0	5.643e-06
chrX:154540533	154540533	G	A	intronic	.	.	.	.	.	0	1.129e-05
chrX:154540535	154540535	G	A	intronic	.	.	.	.	.	0	1.129e-05
chrX:154540538	154540538	T	C	intronic	.	.	.	.	.	0	1.411e-05
chrX:154540548	154540548	G	A	intronic	.	.	.	.	.	0	3.104e-05
chrX:154540564	154540564	G	A	intronic	.	.	.	.	.	0	1.411e-05
chrX:154540566	154540566	A	G	intronic	.	.	.	.	.	0	1.129e-05
chrX:154540569	154540569	C	T	intronic	.	.	.	.	.	0	1.411e-05
chrX:154540570	154540570	G	A	intronic	.	.	.	.	.	0	1.975e-05
chrX:154540580	154540580	G	T	intronic	.	.	.	.	.	0.0003355	0.0002088
chrX:154540584	154540584	G	C	intronic	.	.	.	.	.	5.592e-05	3.95e-05
chrX:154540590	154540590	A	G	intronic	.	.	.	.	.	0	8.464e-06
chrX:154540591	154540591	T	C	intronic	.	.	.	.	.	5.592e-05	1.693e-05
chrX:154540593	154540593	G	A	intronic	.	.	.	.	.	0	2.821e-06
chrX:154540594	154540594	C	T	intronic	.	.	.	.	.	0	5.643e-06
chrX:154540595	154540595	G	A	intronic	.	.	.	.	.	0	2.821e-05
chrX:154540601	154540601	A	G	intronic	.	.	.	.	.	0	2.821e-06
chrX:154540606	154540606	C	G	intronic	.	.	.	.	.	0	1.975e-05
chrX:154540614	154540614	G	T	intronic	.	.	.	.	.	0.0001118	6.207e-05
chrX:154540617	154540617	G	A	intronic	.	.	.	.	.	5.592e-05	8.464e-06
chrX:154540624	154540624	A	G	intronic	.	.	.	.	.	0.0001118	8.464e-06
chrX:154540632	154540632	T	C	intronic	.	.	.	.	.	0.0001118	3.104e-05
chrX:154540637	154540637	C	T	intronic	.	.	.	.	.	5.592e-05	2.539e-05
chrX:154540644	154540644	A	G	intronic	.	.	.	.	.	0	2.257e-05
chrX:154540649	154540649	A	C	intronic	.	.	.	.	.	0.0001678	5.079e-05
chrX:154540650	154540650	A	C	intronic	.	.	.	.	.	0	3.95e-05
chrX:154540652	154540652	A	C	intronic	.	.	.	.	.	5.592e-05	4.797e-05
chrX:154540653	154540653	A	C	intronic	.	.	.	.	.	5.592e-05	5.925e-05
chrX:154540656	154540656	A	C	intronic	.	.	.	.	.	0.0001678	5.925e-05
chrX:154540657	154540657	C	A	intronic	.	.	.	.	.	0.00302	0.002568
chrX:154540659	154540659	C	G	intronic	.	.	.	.	.	0	1.411e-05
chrX:154540669	154540669	G	A	intronic	.	.	.	.	.	0	8.465e-06
chrX:154540677	154540677	C	G	intronic	.	.	.	.	.	0	5.643e-06
chrX:154540686	154540686	C	A	intronic	.	.	.	.	.	5.592e-05	3.386e-05
chrX:154540688	154540688	A	G	intronic	.	.	.	.	.	0	1.693e-05
chrX:154540690	154540690	C	T	intronic	.	.	.	.	.	0	5.643e-06
chrX:154540699	154540699	G	A	intronic	.	.	.	.	.	0	2.821e-06
chrX:154540703	154540703	A	G	intronic	.	.	.	.	.	0	1.129e-05
chrX:154540705	154540705	T	G	intronic	.	.	.	.	.	0.0002237	0.0001834
chrX:154540715	154540715	C	G	intronic	.	.	.	.	.	5.592e-05	2.821e-06
chrX:154540717	154540717	T	C	intronic	.	.	.	.	.	5.592e-05	1.129e-05
chrX:154540721	154540721	A	G	intronic	.	.	.	.	.	0	1.129e-05
chrX:154540722	154540722	G	C	intronic	.	.	.	.	.	0	0.00011
chrX:154540729	154540729	G	C	intronic	.	.	.	.	.	0	2.539e-05
chrX:154540734	154540734	T	G	intronic	.	.	.	.	.	0	6.489e-05
chrX:154540738	154540738	A	G	intronic	.	.	.	.	.	0	5.643e-06
chrX:154540749	154540749	C	T	intronic	.	.	.	.	.	0	2.821e-06
chrX:154540750	154540750	G	A	intronic	.	.	.	.	.	0	2.821e-06
chrX:154540752	154540752	C	T	intronic	.	.	.	.	.	0	1.693e-05
chrX:154540762	154540762	A	C	intronic	.	.	.	.	.	5.592e-05	3.104e-05
chrX:154540777	154540777	A	G	intronic	.	.	.	.	.	5.592e-05	2.821e-06
chrX:154540780	154540780	C	G	intronic	.	.	.	.	.	0	1.693e-05
chrX:154540781	154540781	C	T	intronic	.	.	.	.	.	0	2.821e-06
chrX:154540783	154540783	C	T	intronic	.	.	.	.	.	0	2.821e-06
chrX:154540785	154540785	A	C	intronic	.	.	.	.	.	0.0001118	0.0002172
chrX:154540791	154540791	C	T	intronic	.	.	.	.	.	0	1.975e-05
chrX:154540796	154540796	A	C	intronic	.	.	.	.	.	0.0001118	7.9e-05
chrX:154540800	154540800	G	C	intronic	.	.	.	.	.	0	5.643e-06
chrX:154540815	154540815	T	C	intronic	.	.	.	.	.	0	2.821e-06
chrX:154540827	154540827	G	C	intronic	.	.	.	.	.	0	2.257e-05
chrX:154540828	154540828	T	C	intronic	.	.	.	.	.	0	1.411e-05
chrX:154540832	154540832	C	T	intronic	.	.	.	.	.	0	5.643e-06
chrX:154540837	154540837	G	A	intronic	.	.	.	.	.	0	2.257e-05
chrX:154540851	154540851	C	G	intronic	.	.	.	.	.	0	2.821e-06
chrX:154540857	154540857	C	G	intronic	.	.	.	.	.	0	1.411e-05
chrX:154540870	154540870	C	T	intronic	.	.	.	.	.	0	2.821e-06
chrX:154540884	154540884	G	C	intronic	.	.	.	.	.	0	2.821e-06
chrX:154540887	154540887	G	A	intronic	.	.	.	.	.	0	2.821e-05
chrX:154540898	154540898	A	G	intronic	.	.	.	.	.	0	8.464e-06
chrX:154540900	154540900	C	T	intronic	.	.	.	.	.	0	2.257e-05
chrX:154540901	154540901	G	A	intronic	.	.	.	.	.	0	5.643e-06
chrX:154540903	154540903	C	T	intronic	.	.	.	.	.	0	2.821e-06
chrX:154540905	154540905	C	T	intronic	.	.	.	.	.	0.0003355	0.000206
chrX:154540906	154540906	G	A	intronic	.	.	.	.	.	0	1.411e-05
chrX:154540908	154540908	A	G	intronic	.	.	.	.	.	0	2.257e-05
chrX:154540922	154540922	C	T	intronic	.	.	.	.	.	0	5.643e-06
chrX:154540924	154540924	C	A	intronic	.	.	.	.	.	0	1.693e-05
chrX:154540936	154540936	C	T	intronic	.	.	.	.	.	0	5.643e-06
chrX:154540949	154540949	C	G	intronic	.	.	.	.	.	0	1.693e-05
chrX:154540952	154540952	G	A	intronic	.	.	.	.	.	0.0004474	0.0001072
chrX:154540971	154540971	T	C	intronic	.	.	.	.	.	0	5.643e-06
chrX:154540976	154540976	T	G	intronic	.	.	.	.	.	0.0001118	7.053e-05
chrX:154540977	154540977	C	G	intronic	.	.	.	.	.	0	5.643e-06
chrX:154540979	154540979	G	C	intronic	.	.	.	.	.	0	1.129e-05
chrX:154540980	154540980	C	A	intronic	.	.	.	.	.	0	2.257e-05
chrX:154540987	154540987	C	T	intronic	.	.	.	.	.	0	5.643e-06
chrX:154540993	154540993	C	G	intronic	.	.	.	.	.	0	2.821e-06
chrX:154541002	154541002	G	T	intronic	.	.	.	.	.	5.592e-05	5.643e-06
chrX:154541003	154541003	T	G	intronic	.	.	.	.	.	0	1.693e-05
chrX:154541009	154541009	T	C	intronic	.	.	.	.	.	0	1.411e-05
chrX:154541020	154541020	A	G	intronic	.	.	.	.	.	0	8.464e-06
chrX:154541051	154541051	G	T	intronic	.	.	.	.	.	0	1.693e-05
chrX:154541060	154541060	A	C	intronic	.	.	.	.	.	0.0001118	5.079e-05
chrX:154541061	154541061	G	A	intronic	.	.	.	.	.	0	5.643e-06
chrX:154541065	154541065	G	A	intronic	.	.	.	.	.	0	2.821e-06
chrX:154541087	154541087	C	A	intronic	.	.	.	.	.	0	5.643e-06
chrX:154541096	154541096	G	A	intronic	.	.	.	.	.	0.0001118	5.925e-05
chrX:154541100	154541100	T	C	intronic	.	.	.	.	.	0	5.643e-06
chrX:154541104	154541104	C	T	intronic	.	.	.	.	.	0.0001118	3.668e-05
chrX:154541105	154541105	G	A	intronic	.	.	.	.	.	0	1.693e-05
chrX:154541109	154541109	A	G	intronic	.	.	.	.	.	0	1.129e-05
chrX:154541118	154541118	G	A	intronic	.	.	.	.	.	0.0001118	0
chrX:154541137	154541137	C	A	intronic	.	.	.	.	.	5.592e-05	1.693e-05
chrX:154541150	154541150	A	G	intronic	.	.	.	.	.	0	1.411e-05
chrX:154541182	154541182	G	A	intronic	.	.	.	.	.	0	1.129e-05
chrX:154541191	154541191	G	A	intronic	.	.	.	.	.	0.0001118	0.000553
chrX:154541195	154541195	C	T	intronic	.	.	.	.	.	0	8.746e-05
chrX:154541196	154541196	G	A	intronic	.	.	.	.	.	0	2.821e-06
chrX:154541203	154541203	A	C	intronic	.	.	.	.	.	0	5.643e-06
chrX:154541210	154541210	A	G	intronic	.	.	.	.	.	0	2.257e-05
chrX:154541217	154541217	C	A	intronic	.	.	.	.	.	0	1.975e-05
chrX:154541221	154541221	T	G	intronic	.	.	.	.	.	0	1.975e-05
chrX:154541234	154541234	G	T	intronic	.	.	.	.	.	0	5.643e-06
chrX:154541393	154541393	T	C	splicing	.	.	.	.	.	0	8.464e-06
chrX:154541394	154541394	A	G	intronic	.	.	.	.	.	0	4.232e-05
chrX:154541395	154541395	A	G	intronic	.	.	.	.	.	0	2.821e-06
chrX:154541396	154541396	G	T	intronic	.	.	.	.	.	0	1.975e-05
chrX:154541398	154541398	C	T	intronic	.	.	.	.	.	0.0001118	1.411e-05
chrX:154541400	154541400	G	C	intronic	.	.	.	.	.	0	5.642e-06
chrX:154541403	154541403	A	C	intronic	.	.	.	.	.	0.0008947	0.0007787
chrX:154541412	154541412	G	A	intronic	.	.	.	.	.	0	1.411e-05
chrX:154541424	154541424	G	A	intronic	.	.	.	.	.	0	4.514e-05
chrX:154541430	154541430	C	A	intronic	.	.	.	.	.	5.592e-05	1.693e-05
chrX:154541432	154541432	C	G	intronic	.	.	.	.	.	5.592e-05	0
chrX:154541436	154541436	C	T	intronic	.	.	.	.	.	0	5.642e-06
chrX:154541441	154541441	T	C	intronic	.	.	.	.	.	0	5.642e-06
chrX:154541460	154541460	G	C	intronic	.	.	.	.	.	0	5.642e-06
chrX:154541468	154541468	G	A	intronic	.	.	.	.	.	0	1.411e-05
chrX:154541469	154541469	G	C	intronic	.	.	.	.	.	0	5.642e-06
chrX:154541470	154541470	A	T	intronic	.	.	.	.	.	5.592e-05	1.411e-05
chrX:154541490	154541490	A	G	intronic	.	.	.	.	.	0.0001118	1.975e-05
chrX:154541499	154541499	T	C	intronic	.	.	.	.	.	0	2.821e-06
chrX:154541505	154541505	T	C	intronic	.	.	.	.	.	0	1.411e-05
chrX:154541507	154541507	C	A	intronic	.	.	.	.	.	0	5.642e-06
chrX:154541518	154541518	G	A	intronic	.	.	.	.	.	0	2.821e-06
chrX:154541523	154541523	C	T	intronic	.	.	.	.	.	0	8.464e-06
chrX:154541524	154541524	G	A	intronic	.	.	.	.	.	0.0007828	0.0003611
chrX:154541528	154541528	C	A	intronic	.	.	.	.	.	5.592e-05	1.693e-05
chrX:154541532	154541532	A	G	intronic	.	.	.	.	.	0	2.821e-06
chrX:154541567	154541567	A	G	intronic	.	.	.	.	.	0	8.464e-06
chrX:154541569	154541569	C	T	intronic	.	.	.	.	.	0	2.257e-05
chrX:154541570	154541570	G	A	intronic	.	.	.	.	.	5.592e-05	5.642e-06
chrX:154541576	154541576	C	T	intronic	.	.	.	.	.	0	9.592e-05
chrX:154541595	154541595	G	C	intronic	.	.	.	.	.	0	1.128e-05
chrX:154541602	154541602	C	T	intronic	.	.	.	.	.	0	8.464e-06
chrX:154541607	154541607	C	T	intronic	.	.	.	.	.	0	2.821e-06
chrX:154541608	154541608	A	G	intronic	.	.	.	.	.	0	8.464e-06
chrX:154541615	154541615	T	C	intronic	.	.	.	.	.	0	5.642e-06
chrX:154541621	154541621	C	T	intronic	.	.	.	.	.	0	5.642e-06
chrX:154541630	154541630	G	A	intronic	.	.	.	.	.	0	2.821e-06
chrX:154541632	154541632	G	A	intronic	.	.	.	.	.	0	8.464e-06
chrX:154541649	154541649	G	T	intronic	.	.	.	.	.	0	8.464e-06
chrX:154541656	154541656	G	A	intronic	.	.	.	.	.	0.0001118	8.464e-06
chrX:154541682	154541682	C	T	intronic	.	.	.	.	.	0	5.642e-06
chrX:154541693	154541693	A	G	intronic	.	.	.	.	.	0	1.128e-05
chrX:154541695	154541695	C	T	intronic	.	.	.	.	.	0	5.642e-06
chrX:154541700	154541700	C	G	intronic	.	.	.	.	.	0	5.078e-05
chrX:154541707	154541707	G	C	intronic	.	.	.	.	.	0	5.642e-06
chrX:154541711	154541711	T	G	intronic	.	.	.	.	.	0	1.411e-05
chrX:154541714	154541714	G	T	intronic	.	.	.	.	.	0	1.975e-05
chrX:154541716	154541716	C	T	intronic	.	.	.	.	.	0	1.128e-05
chrX:154541717	154541717	C	T	intronic	.	.	.	.	.	0	5.642e-06
chrX:154541726	154541726	A	G	intronic	.	.	.	.	.	0	2.257e-05
chrX:154541754	154541754	T	C	intronic	.	.	.	.	.	0	5.642e-06
chrX:154541759	154541759	A	C	intronic	.	.	.	.	.	0	8.464e-06
chrX:154541761	154541761	C	T	intronic	.	.	.	.	.	0.0001118	4.796e-05
chrX:154541774	154541774	C	T	intronic	.	.	.	.	.	0.0001118	0.0003555
chrX:154541776	154541776	T	C	intronic	.	.	.	.	.	0	5.642e-06
chrX:154541782	154541782	T	G	intronic	.	.	.	.	.	0.0001118	1.693e-05
chrX:154541793	154541793	A	C	intronic	.	.	.	.	.	0.0001677	9.028e-05
chrX:154541825	154541825	T	C	intronic	.	.	.	.	.	0	5.642e-06
chrX:154541830	154541830	C	T	intronic	.	.	.	.	.	0.0002237	0.0003385
chrX:154541831	154541831	G	A	intronic	.	.	.	.	.	0	2.257e-05
chrX:154541836	154541836	C	T	intronic	.	.	.	.	.	0	2.257e-05
chrX:154541847	154541847	T	C	intronic	.	.	.	.	.	0	8.464e-06
chrX:154541850	154541850	T	C	intronic	.	.	.	.	.	0	8.464e-06
chrX:154541854	154541854	G	A	intronic	.	.	.	.	.	0	2.821e-06
chrX:154541857	154541857	A	G	intronic	.	.	.	.	.	0	2.257e-05
chrX:154541858	154541858	T	C	intronic	.	.	.	.	.	0	8.464e-06
chrX:154541864	154541864	T	C	intronic	.	.	.	.	.	0	8.464e-06
chrX:154541868	154541868	A	G	intronic	.	.	.	.	.	0	2.539e-05
chrX:154541872	154541872	T	C	intronic	.	.	.	.	.	0	5.642e-06
chrX:154541879	154541879	C	T	intronic	.	.	.	.	.	0.0001118	4.514e-05
chrX:154541898	154541898	A	C	intronic	.	.	.	.	.	0.0002796	0.0002539
chrX:154541900	154541900	C	T	intronic	.	.	.	.	.	0	2.821e-06
chrX:154541901	154541901	G	A	intronic	.	.	.	.	.	0	2.257e-05
chrX:154541906	154541906	T	G	intronic	.	.	.	.	.	0	7.335e-05
chrX:154541913	154541913	T	G	intronic	.	.	.	.	.	0.0002796	0.0003442
chrX:154541918	154541918	T	C	intronic	.	.	.	.	.	0	5.642e-06
chrX:154541921	154541921	C	T	intronic	.	.	.	.	.	0	1.693e-05
chrX:154541929	154541929	C	A	intronic	.	.	.	.	.	0	2.821e-06
chrX:154541936	154541936	G	T	intronic	.	.	.	.	.	0	2.257e-05
chrX:154541940	154541940	A	G	intronic	.	.	.	.	.	0	8.464e-06
chrX:154541948	154541948	C	G	intronic	.	.	.	.	.	0	8.464e-06
chrX:154541951	154541951	A	G	intronic	.	.	.	.	.	0	1.128e-05
chrX:154541958	154541958	C	A	intronic	.	.	.	.	.	0	8.464e-06
chrX:154541960	154541960	G	A	intronic	.	.	.	.	.	0	2.821e-06
chrX:154541971	154541971	T	G	intronic	.	.	.	.	.	5.592e-05	7.335e-05
chrX:154541978	154541978	T	C	intronic	.	.	.	.	.	0	2.821e-06
chrX:154541979	154541979	G	A	intronic	.	.	.	.	.	0	2.821e-06
chrX:154541986	154541986	G	A	intronic	.	.	.	.	.	0	1.693e-05
chrX:154541987	154541987	C	G	intronic	.	.	.	.	.	0	2.821e-06
chrX:154542010	154542010	G	A	intronic	.	.	.	.	.	0.0001118	0
chrX:154542019	154542019	A	G	intronic	.	.	.	.	.	0	8.464e-06
chrX:154542020	154542020	C	G	intronic	.	.	.	.	.	0	2.257e-05
chrX:154542046	154542046	T	C	intronic	.	.	.	.	.	0	8.464e-06
chrX:154542052	154542052	A	G	intronic	.	.	.	.	.	0	8.464e-06
chrX:154542057	154542057	C	G	intronic	.	.	.	.	.	0	8.464e-06
chrX:154542076	154542076	T	C	intronic	.	.	.	.	.	0	0.0001128
chrX:154542080	154542080	C	T	intronic	.	.	.	.	.	0	2.821e-06
chrX:154542081	154542081	G	A	intronic	.	.	.	.	.	0	5.642e-06
chrX:154542082	154542082	G	C	intronic	.	.	.	.	.	0	6.489e-05
chrX:154542085	154542085	G	A	intronic	.	.	.	.	.	0	3.385e-05
chrX:154542090	154542090	T	G	intronic	.	.	.	.	.	0	5.36e-05
chrX:154542092	154542092	A	G	intronic	.	.	.	.	.	0	1.693e-05
chrX:154542093	154542093	G	T	intronic	.	.	.	.	.	0	2.821e-06
chrX:154542098	154542098	C	T	intronic	.	.	.	.	.	0	1.128e-05
chrX:154542127	154542127	A	G	intronic	.	.	.	.	.	0	5.642e-06
chrX:154542130	154542130	A	G	intronic	.	.	.	.	.	0	2.821e-06
chrX:154542135	154542135	G	A	intronic	.	.	.	.	.	0	5.642e-06
chrX:154542143	154542143	C	A	intronic	.	.	.	.	.	0	2.821e-06
chrX:154542147	154542147	T	C	intronic	.	.	.	.	.	0	2.821e-06
chrX:154542159	154542159	G	A	intronic	.	.	.	.	.	0	5.642e-06
chrX:154542168	154542168	C	A	intronic	.	.	.	.	.	0	2.821e-06
chrX:154542177	154542177	G	A	intronic	.	.	.	.	.	0.00671	0.006353
chrX:154542178	154542178	T	A	intronic	.	.	.	.	.	0.0001118	5.642e-06
chrX:154542196	154542196	C	T	intronic	.	.	.	.	.	0	5.642e-06
chrX:154542198	154542198	G	A	intronic	.	.	.	.	.	0	1.128e-05
chrX:154542203	154542203	C	T	intronic	.	.	.	.	.	0	1.128e-05
chrX:154542204	154542204	G	A	intronic	.	.	.	.	.	0	5.642e-06
chrX:154542270	154542270	C	T	exonic	.	nonsynonymous SNV	c.C7T	p.L3F	11.14	0	2.821e-06
chrX:154542274	154542274	T	C	exonic	.	nonsynonymous SNV	c.T11C	p.V4A	10.73	0.0002237	3.95e-05
chrX:154542282	154542282	G	A	exonic	.	nonsynonymous SNV	c.G19A	p.V7M	5.995	0.0001118	0.0001467
chrX:154542284	154542284	G	A	exonic	.	synonymous SNV	c.G21A	p.V7V	.	0	2.821e-06
chrX:154542294	154542294	A	C	exonic	.	synonymous SNV	c.A31C	p.R11R	.	0.0002237	0.0001749
chrX:154542298	154542298	C	T	exonic	.	nonsynonymous SNV	c.C35T	p.P12L	12.41	0.0001118	1.693e-05
chrX:154542308	154542308	G	C	exonic	.	synonymous SNV	c.G45C	p.V15V	.	0	2.821e-06
chrX:154542319	154542319	A	C	exonic	.	nonsynonymous SNV	c.A56C	p.Q19P	11.27	0	1.693e-05
chrX:154542322	154542322	C	T	exonic	.	nonsynonymous SNV	c.C59T	p.T20I	10.92	0	6.207e-05
chrX:154542323	154542323	T	C	exonic	.	synonymous SNV	c.T60C	p.T20T	.	0	2.539e-05
chrX:154542328	154542328	A	G	exonic	.	nonsynonymous SNV	c.A65G	p.N22S	5.474	0	2.821e-06
chrX:154542334	154542334	G	C	exonic	.	nonsynonymous SNV	c.G71C	p.S24T	9.953	0	1.411e-05
chrX:154542336	154542336	C	A	exonic	.	nonsynonymous SNV	c.C73A	p.L25I	10.02	0	8.464e-06
chrX:154542353	154542353	T	C	exonic	.	synonymous SNV	c.T90C	p.P30P	.	0.0001118	0
chrX:154542359	154542359	G	A	exonic	.	synonymous SNV	c.G96A	p.K32K	.	0.0002237	0.000268
chrX:154542361	154542361	T	A	exonic	.	nonsynonymous SNV	c.T98A	p.L33H	10.11	0	1.128e-05
chrX:154542367	154542367	G	C	exonic	.	nonsynonymous SNV	c.G104C	p.S35T	10.17	0	5.642e-06
chrX:154542385	154542385	C	A	exonic	stopgain	stopgain	c.C122A	p.S41X	14.87	0	5.642e-06
chrX:154542391	154542391	G	C	exonic	.	nonsynonymous SNV	c.G128C	p.G43A	10.75	0	5.642e-05
chrX:154542397	154542397	G	T	exonic	.	nonsynonymous SNV	c.G134T	p.R45I	11.26	0	2.821e-06
chrX:154542399	154542399	T	G	exonic	.	nonsynonymous SNV	c.T136G	p.C46G	10.02	0	1.128e-05
chrX:154542411	154542411	C	T	exonic	.	nonsynonymous SNV	c.C148T	p.R50C	7.206	0.0008947	0.0006122
chrX:154542418	154542418	T	C	exonic	.	nonsynonymous SNV	c.T155C	p.L52P	11.37	0	2.821e-06
chrX:154542419	154542419	A	G	exonic	.	synonymous SNV	c.A156G	p.L52L	.	0.0002237	0.0001777
chrX:154542421	154542421	T	C	exonic	.	nonsynonymous SNV	c.T158C	p.V53A	13.01	0	2.821e-06
chrX:154542425	154542425	C	T	exonic	.	synonymous SNV	c.C162T	p.Y54Y	.	0	2.821e-06
chrX:154542434	154542434	A	G	exonic	.	synonymous SNV	c.A171G	p.R57R	.	0	5.642e-06
chrX:154542446	154542446	G	T	exonic	.	nonsynonymous SNV	c.G183T	p.K61N	9.793	0	5.642e-06
chrX:154542447	154542447	G	T	exonic	.	nonsynonymous SNV	c.G184T	p.G62W	10.53	0.0001118	1.128e-05
chrX:154542449	154542449	G	T	exonic	.	synonymous SNV	c.G186T	p.G62G	.	0	1.128e-05
chrX:154542453	154542453	G	C	splicing	.	.	.	.	.	0	5.642e-06
chrX:154542454	154542454	T	G	splicing	.	.	.	.	4.058	0	4.232e-05
chrX:154542461	154542461	C	T	intronic	.	.	.	.	.	0	5.642e-06
chrX:154542463	154542463	C	T	intronic	.	.	.	.	.	0	1.128e-05
chrX:154542470	154542470	C	T	intronic	.	.	.	.	.	0.0001118	9.874e-05
chrX:154542474	154542474	C	T	intronic	.	.	.	.	.	0	2.821e-06
chrX:154542476	154542476	G	A	intronic	.	.	.	.	.	0.0001118	5.078e-05
chrX:154542477	154542477	G	A	intronic	.	.	.	.	.	0.0002237	0.0001128
chrX:154542481	154542481	G	C	intronic	.	.	.	.	.	0	2.821e-06
chrX:154542483	154542483	G	T	intronic	.	.	.	.	.	0	1.128e-05
chrX:154542489	154542489	G	A	intronic	.	.	.	.	.	0	1.411e-05
chrX:154542499	154542499	G	T	intronic	.	.	.	.	.	0.0001118	5.642e-06
chrX:154542513	154542513	C	A	intronic	.	.	.	.	.	0	8.464e-06
chrX:154542519	154542519	G	C	intronic	.	.	.	.	.	0	5.642e-06
chrX:154542525	154542525	C	G	intronic	.	.	.	.	.	0.0005592	0.0005586
chrX:154542536	154542536	T	C	intronic	.	.	.	.	.	0	2.821e-06
chrX:154542537	154542537	C	G	intronic	.	.	.	.	.	0	2.821e-06
chrX:154542543	154542543	C	A	intronic	.	.	.	.	.	0	2.821e-06
chrX:154542547	154542547	A	G	intronic	.	.	.	.	.	0	3.668e-05
chrX:154542552	154542552	G	A	intronic	.	.	.	.	.	0	1.128e-05
chrX:154542556	154542556	G	C	intronic	.	.	.	.	.	0	2.821e-06
chrX:154542561	154542561	G	T	intronic	.	.	.	.	.	0	2.821e-06
chrX:154542562	154542562	T	G	intronic	.	.	.	.	.	0.0002237	0.0002031
chrX:154542565	154542565	G	C	intronic	.	.	.	.	.	0	2.821e-06
chrX:154542571	154542571	A	G	intronic	.	.	.	.	.	0	5.642e-06
chrX:154542580	154542580	G	A	intronic	.	.	.	.	.	0	8.464e-06
chrX:154542602	154542602	A	C	intronic	.	.	.	.	.	0.001118	0.0007758
chrX:154542603	154542603	G	C	intronic	.	.	.	.	.	0	2.821e-06
chrX:154542620	154542620	C	T	intronic	.	.	.	.	.	0	1.128e-05
chrX:154542621	154542621	G	A	intronic	.	.	.	.	.	0	8.464e-06
chrX:154542635	154542635	C	G	intronic	.	.	.	.	.	0	2.821e-06
chrX:154542640	154542640	G	T	intronic	.	.	.	.	.	0.0001118	2.257e-05
chrX:154542643	154542643	T	C	intronic	.	.	.	.	.	0	2.821e-06
chrX:154542644	154542644	G	A	intronic	.	.	.	.	.	0	5.642e-06
chrX:154542645	154542645	T	A	intronic	.	.	.	.	.	0	2.821e-06
chrX:154542646	154542646	C	T	intronic	.	.	.	.	.	5.592e-05	0
chrX:154542648	154542648	T	C	intronic	.	.	.	.	.	0	1.975e-05
chrX:154542649	154542649	G	C	intronic	.	.	.	.	.	0	2.821e-06
chrX:154542650	154542650	C	T	intronic	.	.	.	.	.	0	2.821e-06
chrX:154542660	154542660	C	A	intronic	.	.	.	.	.	0	1.411e-05
chrX:154542665	154542665	G	C	intronic	.	.	.	.	.	0	8.464e-06
chrX:154542676	154542676	C	T	intronic	.	.	.	.	.	0	5.642e-06
chrX:154542684	154542684	T	C	intronic	.	.	.	.	.	5.592e-05	2.821e-06
chrX:154542697	154542697	T	C	intronic	.	.	.	.	.	0	5.642e-06
chrX:154542705	154542705	G	C	intronic	.	.	.	.	.	0.001677	0.002144
chrX:154542708	154542708	G	A	intronic	.	.	.	.	.	0	1.128e-05
chrX:154542723	154542723	T	G	intronic	.	.	.	.	.	5.592e-05	3.668e-05
chrX:154542724	154542724	C	T	intronic	.	.	.	.	.	0	1.128e-05
chrX:154542729	154542729	C	T	intronic	.	.	.	.	.	0	5.642e-06
chrX:154542732	154542732	C	T	intronic	.	.	.	.	.	0	4.796e-05
chrX:154542733	154542733	G	A	intronic	.	.	.	.	.	0	8.464e-06
chrX:154542736	154542736	C	A	intronic	.	.	.	.	.	0	1.128e-05
chrX:154542738	154542738	T	C	intronic	.	.	.	.	.	0	2.821e-06
chrX:154542741	154542741	G	A	intronic	.	.	.	.	.	0	2.821e-06
chrX:154542742	154542742	C	T	intronic	.	.	.	.	.	0.007157	0.007073
chrX:154542743	154542743	T	C	intronic	.	.	.	.	.	0	1.411e-05
chrX:154542753	154542753	G	A	intronic	.	.	.	.	.	0	2.821e-06
chrX:154542767	154542767	C	G	intronic	.	.	.	.	.	0	5.642e-06
chrX:154542769	154542769	G	A	intronic	.	.	.	.	.	0	2.821e-06
chrX:154542773	154542773	C	T	intronic	.	.	.	.	.	0	5.642e-06
chrX:154542774	154542774	T	G	intronic	.	.	.	.	.	0	1.128e-05
chrX:154542782	154542782	G	A	intronic	.	.	.	.	.	0	5.642e-06
chrX:154542783	154542783	G	T	intronic	.	.	.	.	.	0	2.821e-06
chrX:154542791	154542791	C	T	intronic	.	.	.	.	.	0	5.642e-06
chrX:154542792	154542792	G	A	intronic	.	.	.	.	.	0	2.257e-05
chrX:154542798	154542798	G	C	intronic	.	.	.	.	.	0	1.128e-05
chrX:154542799	154542799	G	A	intronic	.	.	.	.	.	0	3.385e-05
chrX:154542807	154542807	G	C	intronic	.	.	.	.	.	0	2.821e-06
chrX:154542812	154542812	C	T	intronic	.	.	.	.	.	0.0001118	1.411e-05
chrX:154542818	154542818	C	G	intronic	.	.	.	.	.	0.0002237	6.771e-05
chrX:154542821	154542821	T	C	intronic	.	.	.	.	.	0	2.821e-06
chrX:154542832	154542832	T	C	intronic	.	.	.	.	.	0	1.975e-05
chrX:154542846	154542846	G	A	intronic	.	.	.	.	.	0.001006	0.0005191
chrX:154542860	154542860	T	C	intronic	.	.	.	.	.	5.592e-05	2.821e-06
chrX:154542876	154542876	C	T	intronic	.	.	.	.	.	0	5.642e-06
chrX:154542880	154542880	G	A	intronic	.	.	.	.	.	0.0002237	0.0002088
chrX:154542887	154542887	G	A	intronic	.	.	.	.	.	0	0.0001128
chrX:154542890	154542890	C	T	intronic	.	.	.	.	.	0	5.642e-06
chrX:154542891	154542891	G	A	intronic	.	.	.	.	.	0	0.00011
chrX:154542895	154542895	T	C	intronic	.	.	.	.	.	0	3.385e-05
chrX:154542901	154542901	A	G	intronic	.	.	.	.	.	0	5.078e-05
chrX:154542911	154542911	T	C	intronic	.	.	.	.	.	0.0003355	9.028e-05
chrX:154542915	154542915	G	A	intronic	.	.	.	.	.	0	8.464e-06
chrX:154542919	154542919	G	A	intronic	.	.	.	.	.	5.592e-05	0
chrX:154542920	154542920	C	T	intronic	.	.	.	.	.	0	5.642e-06
chrX:154542949	154542949	C	T	intronic	.	.	.	.	.	0	3.95e-05
chrX:154542957	154542957	C	A	intronic	.	.	.	.	.	0	5.642e-05
chrX:154542961	154542961	C	T	intronic	.	.	.	.	.	0	2.821e-06
chrX:154542964	154542964	C	A	intronic	.	.	.	.	.	0	1.128e-05
chrX:154542973	154542973	C	T	intronic	.	.	.	.	.	0	5.642e-06
chrX:154542974	154542974	G	A	intronic	.	.	.	.	.	0	5.642e-06
chrX:154542976	154542976	A	C	intronic	.	.	.	.	.	0	2.821e-06
chrX:154542980	154542980	T	C	intronic	.	.	.	.	.	0.0001118	4.796e-05
chrX:154542983	154542983	G	A	intronic	.	.	.	.	.	0	1.128e-05
chrX:154542999	154542999	A	T	intronic	.	.	.	.	.	0	5.642e-06
chrX:154543017	154543017	G	A	intronic	.	.	.	.	.	0	1.693e-05
chrX:154543021	154543021	C	T	intronic	.	.	.	.	.	0	5.642e-06
chrX:154543024	154543024	C	A	intronic	.	.	.	.	.	0	8.464e-06
chrX:154543031	154543031	C	T	intronic	.	.	.	.	.	0	2.821e-06
chrX:154543042	154543042	C	A	intronic	.	.	.	.	.	0.0001118	2.257e-05
chrX:154543044	154543044	T	C	intronic	.	.	.	.	.	0	2.821e-06
chrX:154543053	154543053	G	A	intronic	.	.	.	.	.	0	3.95e-05
chrX:154543076	154543076	A	C	intronic	.	.	.	.	.	0	1.411e-05
chrX:154543079	154543079	C	A	intronic	.	.	.	.	.	5.592e-05	0
chrX:154543087	154543087	C	A	intronic	.	.	.	.	.	0	5.642e-06
chrX:154543089	154543089	G	A	intronic	.	.	.	.	.	0	5.642e-06
chrX:154543105	154543105	C	T	intronic	.	.	.	.	.	0	2.821e-05
chrX:154543131	154543131	C	A	intronic	.	.	.	.	.	0	1.128e-05
chrX:154543132	154543132	C	A	intronic	.	.	.	.	.	0	5.642e-06
chrX:154543143	154543143	G	A	intronic	.	.	.	.	.	5.592e-05	0
chrX:154543155	154543155	A	G	intronic	.	.	.	.	.	0	2.821e-06
chrX:154543157	154543157	A	G	intronic	.	.	.	.	.	0	2.821e-06
chrX:154543166	154543166	G	A	intronic	.	.	.	.	.	0	8.464e-06
chrX:154543170	154543170	C	G	intronic	.	.	.	.	.	0	2.821e-06
chrX:154543177	154543177	G	A	intronic	.	.	.	.	.	0	2.821e-06
chrX:154543182	154543182	G	T	intronic	.	.	.	.	.	0	6.771e-05
chrX:154543184	154543184	C	T	intronic	.	.	.	.	.	0.0001118	0.0002426
chrX:154543186	154543186	C	G	intronic	.	.	.	.	.	0	5.642e-06
chrX:154543212	154543212	G	A	intronic	.	.	.	.	.	0	2.821e-06
chrX:154543217	154543217	C	G	intronic	.	.	.	.	.	0	5.642e-06
chrX:154543220	154543220	T	C	intronic	.	.	.	.	.	0	1.128e-05
chrX:154543225	154543225	A	G	intronic	.	.	.	.	.	0	6.771e-05
chrX:154543239	154543239	A	G	intronic	.	.	.	.	.	0	5.642e-06
chrX:154543245	154543245	A	C	intronic	.	.	.	.	.	0.0001118	2.821e-06
chrX:154543271	154543271	A	G	intronic	.	.	.	.	.	0	1.128e-05
chrX:154543275	154543275	A	G	intronic	.	.	.	.	.	0	2.821e-06
chrX:154543277	154543277	G	A	intronic	.	.	.	.	.	0.0001118	1.128e-05
chrX:154543283	154543283	C	A	intronic	.	.	.	.	.	0	5.642e-06
chrX:154543291	154543291	A	C	intronic	.	.	.	.	.	0	8.464e-06
chrX:154543305	154543305	A	G	intronic	.	.	.	.	.	0	2.821e-06
chrX:154543309	154543309	T	G	intronic	.	.	.	.	.	0	1.128e-05
chrX:154543313	154543313	C	T	intronic	.	.	.	.	.	0	2.821e-06
chrX:154543315	154543315	A	G	intronic	.	.	.	.	.	0	2.821e-06
chrX:154543318	154543318	C	T	intronic	.	.	.	.	.	0	2.539e-05
chrX:154543319	154543319	G	A	intronic	.	.	.	.	.	0	2.821e-06
chrX:154543323	154543323	C	A	intronic	.	.	.	.	.	0	2.821e-06
chrX:154543324	154543324	T	C	intronic	.	.	.	.	.	0	2.821e-06
chrX:154543327	154543327	C	T	intronic	.	.	.	.	.	0	8.464e-06
chrX:154543334	154543334	C	T	intronic	.	.	.	.	.	0	8.464e-06
chrX:154543342	154543342	G	A	intronic	.	.	.	.	.	0	2.821e-06
chrX:154543348	154543348	T	C	intronic	.	.	.	.	.	0	2.257e-05
chrX:154543352	154543352	A	G	intronic	.	.	.	.	.	0	5.642e-06
chrX:154543354	154543354	A	T	intronic	.	.	.	.	.	0	2.539e-05
chrX:154543363	154543363	G	T	intronic	.	.	.	.	.	0	7.335e-05
chrX:154543369	154543369	G	A	intronic	.	.	.	.	.	0	6.771e-05
chrX:154543373	154543373	A	G	intronic	.	.	.	.	.	0	2.821e-05
chrX:154543378	154543378	C	T	intronic	.	.	.	.	.	0	1.128e-05
chrX:154543379	154543379	C	T	intronic	.	.	.	.	.	0	1.975e-05
chrX:154543381	154543381	T	C	intronic	.	.	.	.	.	0	1.128e-05
chrX:154543382	154543382	G	A	intronic	.	.	.	.	.	0	5.642e-06
chrX:154543389	154543389	C	T	intronic	.	.	.	.	.	0.0001118	7.335e-05
chrX:154543401	154543401	T	C	intronic	.	.	.	.	.	0	5.642e-06
chrX:154543415	154543415	C	T	intronic	.	.	.	.	.	0	1.693e-05
chrX:154543427	154543427	G	A	intronic	.	.	.	.	.	0	5.642e-06
chrX:154543431	154543431	A	G	intronic	.	.	.	.	.	0	1.128e-05
chrX:154543432	154543432	G	A	intronic	.	.	.	.	.	0	5.642e-06
chrX:154543442	154543442	G	A	intronic	.	.	.	.	.	0	2.821e-06
chrX:154543461	154543461	A	G	intronic	.	.	.	.	.	0	1.411e-05
chrX:154543485	154543485	G	A	intronic	.	.	.	.	.	0	1.411e-05
chrX:154543488	154543488	G	A	intronic	.	.	.	.	.	0	2.821e-06
chrX:154543489	154543489	T	A	intronic	.	.	.	.	.	0	1.411e-05
chrX:154543495	154543495	A	G	intronic	.	.	.	.	.	0	3.668e-05
chrX:154543504	154543504	G	A	intronic	.	.	.	.	.	0	2.821e-06
chrX:154543508	154543508	G	A	intronic	.	.	.	.	.	0	2.821e-06
chrX:154543511	154543511	A	T	intronic	.	.	.	.	.	5.592e-05	8.464e-06
chrX:154543514	154543514	A	G	intronic	.	.	.	.	.	0	2.821e-06
chrX:154543515	154543515	G	A	intronic	.	.	.	.	.	0	1.411e-05
chrX:154543522	154543522	G	A	intronic	.	.	.	.	.	0	5.642e-06
chrX:154543530	154543530	T	C	intronic	.	.	.	.	.	5.592e-05	6.489e-05
chrX:154543532	154543532	T	C	intronic	.	.	.	.	.	0	5.642e-06
chrX:154543534	154543534	G	C	intronic	.	.	.	.	.	0	2.821e-06
chrX:154543543	154543543	G	A	intronic	.	.	.	.	.	5.592e-05	0
chrX:154543546	154543546	C	A	intronic	.	.	.	.	.	0	1.411e-05
chrX:154543552	154543552	C	T	intronic	.	.	.	.	.	0.0001677	1.128e-05
chrX:154543555	154543555	T	C	intronic	.	.	.	.	.	0	2.821e-06
chrX:154543556	154543556	G	T	intronic	.	.	.	.	.	0	2.539e-05
chrX:154543559	154543559	T	A	intronic	.	.	.	.	.	0	4.514e-05
chrX:154543560	154543560	T	C	intronic	.	.	.	.	.	0	2.821e-06
chrX:154543570	154543570	T	C	intronic	.	.	.	.	.	0.0001118	3.668e-05
chrX:154543573	154543573	G	A	intronic	.	.	.	.	.	0	8.464e-06
chrX:154543574	154543574	G	A	intronic	.	.	.	.	.	0	1.975e-05
chrX:154543583	154543583	G	C	intronic	.	.	.	.	.	0	2.257e-05
chrX:154543588	154543588	A	G	intronic	.	.	.	.	.	0	1.128e-05
chrX:154543596	154543596	C	T	intronic	.	.	.	.	.	0	5.642e-06
chrX:154543597	154543597	A	G	intronic	.	.	.	.	.	0	5.642e-06
chrX:154543606	154543606	C	T	intronic	.	.	.	.	.	0	5.642e-06
chrX:154543609	154543609	C	T	intronic	.	.	.	.	.	0	1.693e-05
chrX:154543612	154543612	C	T	intronic	.	.	.	.	.	0	2.821e-06
chrX:154543623	154543623	T	C	intronic	.	.	.	.	.	0	1.128e-05
chrX:154543624	154543624	T	C	intronic	.	.	.	.	.	0	5.642e-06
chrX:154543637	154543637	T	C	intronic	.	.	.	.	.	0	2.821e-06
chrX:154543641	154543641	G	A	intronic	.	.	.	.	.	0	1.128e-05
chrX:154543652	154543652	T	A	intronic	.	.	.	.	.	0	1.411e-05
chrX:154543657	154543657	G	C	intronic	.	.	.	.	.	0	1.128e-05
chrX:154543659	154543659	T	C	intronic	.	.	.	.	.	0	5.642e-06
chrX:154543668	154543668	T	C	intronic	.	.	.	.	.	0	5.642e-06
chrX:154543676	154543676	G	A	intronic	.	.	.	.	.	0	1.693e-05
chrX:154543679	154543679	G	C	intronic	.	.	.	.	.	0	1.693e-05
chrX:154543680	154543680	G	A	intronic	.	.	.	.	.	0	8.464e-06
chrX:154543686	154543686	C	T	intronic	.	.	.	.	.	0	5.642e-06
chrX:154543695	154543695	T	C	intronic	.	.	.	.	.	0	1.975e-05
chrX:154543699	154543699	T	C	intronic	.	.	.	.	.	0	1.411e-05
chrX:154543700	154543700	A	G	intronic	.	.	.	.	.	5.592e-05	1.128e-05
chrX:154543702	154543702	T	A	intronic	.	.	.	.	.	0	3.385e-05
chrX:154543705	154543705	T	C	intronic	.	.	.	.	.	0	8.464e-06
chrX:154543708	154543708	G	A	intronic	.	.	.	.	.	0	2.821e-06
chrX:154543719	154543719	T	C	intronic	.	.	.	.	.	5.592e-05	2.539e-05
chrX:154543720	154543720	C	T	intronic	.	.	.	.	.	0.00123	0.001179
chrX:154543726	154543726	C	T	intronic	.	.	.	.	.	0	1.128e-05
chrX:154543728	154543728	C	A	intronic	.	.	.	.	.	5.592e-05	2.539e-05
chrX:154543729	154543729	C	T	intronic	.	.	.	.	.	0	0.0001439
chrX:154543730	154543730	G	A	intronic	.	.	.	.	.	0	3.95e-05
chrX:154543745	154543745	G	A	intronic	.	.	.	.	.	0.0003355	0.0009282
chrX:154543750	154543750	A	G	intronic	.	.	.	.	.	5.592e-05	1.411e-05
chrX:154543752	154543752	G	A	intronic	.	.	.	.	.	0	4.796e-05
chrX:154543754	154543754	T	G	intronic	.	.	.	.	.	0.0001677	0.0002031
chrX:154543756	154543756	C	A	intronic	.	.	.	.	.	0	7.335e-05
chrX:154543780	154543780	A	G	intronic	.	.	.	.	.	5.592e-05	1.411e-05
chrX:154543796	154543796	C	T	intronic	.	.	.	.	.	0	1.693e-05
chrX:154543797	154543797	G	A	intronic	.	.	.	.	.	0	3.95e-05
chrX:154543806	154543806	G	A	intronic	.	.	.	.	.	0	2.821e-06
chrX:154543807	154543807	C	A	intronic	.	.	.	.	.	0	2.821e-05
chrX:154543813	154543813	C	G	intronic	.	.	.	.	.	0	5.642e-06
chrX:154543835	154543835	A	C	intronic	.	.	.	.	.	0.0006151	0.0005642
chrX:154543836	154543836	G	A	intronic	.	.	.	.	.	0	2.821e-06
chrX:154543840	154543840	G	A	intronic	.	.	.	.	.	0	5.642e-06
chrX:154543848	154543848	T	C	intronic	.	.	.	.	.	0	1.411e-05
chrX:154543859	154543859	A	C	intronic	.	.	.	.	.	0.0006151	0.0008182
chrX:154543874	154543874	T	C	intronic	.	.	.	.	.	0	1.411e-05
chrX:154543876	154543876	T	A	intronic	.	.	.	.	.	0	6.207e-05
chrX:154543887	154543887	A	G	intronic	.	.	.	.	.	0.0001118	0.0001128
chrX:154543903	154543903	T	G	intronic	.	.	.	.	.	0.0001118	0.0004119
chrX:154543909	154543909	C	G	intronic	.	.	.	.	.	0	3.95e-05
chrX:154543910	154543910	C	G	intronic	.	.	.	.	.	5.592e-05	2.821e-06
chrX:154543911	154543911	A	G	intronic	.	.	.	.	.	5.592e-05	1.128e-05
chrX:154543923	154543923	A	G	intronic	.	.	.	.	.	0	1.411e-05
chrX:154543930	154543930	C	T	intronic	.	.	.	.	.	0	5.642e-06
chrX:154543947	154543947	A	C	intronic	.	.	.	.	.	0	7.053e-05
chrX:154543951	154543951	T	C	intronic	.	.	.	.	.	0	1.975e-05
chrX:154543953	154543953	C	T	intronic	.	.	.	.	.	0	1.411e-05
chrX:154543957	154543957	T	C	intronic	.	.	.	.	.	0	2.257e-05
chrX:154543958	154543958	C	T	intronic	.	.	.	.	.	0	1.128e-05
chrX:154543960	154543960	C	T	intronic	.	.	.	.	.	0	1.411e-05
chrX:154543961	154543961	G	A	intronic	.	.	.	.	.	0	5.642e-06
chrX:154543968	154543968	C	T	intronic	.	.	.	.	.	0	9.31e-05
chrX:154543969	154543969	G	A	intronic	.	.	.	.	.	5.592e-05	5.642e-06
chrX:154543970	154543970	C	A	intronic	.	.	.	.	.	0	1.128e-05
chrX:154543973	154543973	T	G	intronic	.	.	.	.	.	5.592e-05	0.0001016
chrX:154543991	154543991	C	A	intronic	.	.	.	.	.	0	2.821e-05
chrX:154543992	154543992	T	C	intronic	.	.	.	.	.	0	8.464e-06
chrX:154544001	154544001	G	A	intronic	.	.	.	.	.	0	4.232e-05
chrX:154544007	154544007	C	T	intronic	.	.	.	.	.	0	8.464e-06
chrX:154544011	154544011	T	C	intronic	.	.	.	.	.	0	2.821e-06
chrX:154544020	154544020	C	T	intronic	.	.	.	.	.	5.592e-05	2.821e-06
chrX:154544021	154544021	A	G	intronic	.	.	.	.	.	0	8.464e-06
chrX:154544022	154544022	G	A	intronic	.	.	.	.	.	0	2.821e-06
chrX:154544028	154544028	G	A	intronic	.	.	.	.	.	0	2.821e-06
chrX:154544036	154544036	T	A	intronic	.	.	.	.	.	0	9.028e-05
chrX:154544043	154544043	A	G	intronic	.	.	.	.	.	0	2.257e-05
chrX:154544047	154544047	G	A	intronic	.	.	.	.	.	0	1.693e-05
chrX:154544051	154544051	C	T	intronic	.	.	.	.	.	0.0001118	2.257e-05
chrX:154544052	154544052	G	A	intronic	.	.	.	.	.	0	1.693e-05
chrX:154544067	154544067	T	A	intronic	.	.	.	.	.	0	2.257e-05
chrX:154544070	154544070	C	G	intronic	.	.	.	.	.	0	5.642e-06
chrX:154544093	154544093	C	A	intronic	.	.	.	.	.	0	4.514e-05
chrX:154544103	154544103	C	A	intronic	.	.	.	.	.	0.0004473	0.0007194
chrX:154544107	154544107	C	T	intronic	.	.	.	.	.	0	8.464e-06
chrX:154544108	154544108	G	A	intronic	.	.	.	.	.	0	1.411e-05
chrX:154544118	154544118	C	T	intronic	.	.	.	.	.	0	1.128e-05
chrX:154544120	154544120	C	G	intronic	.	.	.	.	.	0	2.821e-06
chrX:154544121	154544121	A	G	intronic	.	.	.	.	.	0	1.128e-05
chrX:154544124	154544124	G	C	intronic	.	.	.	.	.	5.592e-05	5.642e-05
chrX:154544136	154544136	C	T	intronic	.	.	.	.	.	0	8.464e-06
chrX:154544140	154544140	C	T	intronic	.	.	.	.	.	0.0003355	0.0002567
chrX:154544141	154544141	G	A	intronic	.	.	.	.	.	5.592e-05	0
chrX:154544143	154544143	G	A	intronic	.	.	.	.	.	0	2.821e-06
chrX:154544150	154544150	T	C	intronic	.	.	.	.	.	0	3.668e-05
chrX:154544152	154544152	C	T	intronic	.	.	.	.	.	0	2.821e-05
chrX:154544154	154544154	C	T	intronic	.	.	.	.	.	0	8.464e-06
chrX:154544156	154544156	C	T	intronic	.	.	.	.	.	0.0002796	9.874e-05
chrX:154544157	154544157	G	A	intronic	.	.	.	.	.	0.0001677	0.0001439
chrX:154544159	154544159	C	A	intronic	.	.	.	.	.	0.0002237	0.0002426
chrX:154544189	154544189	G	A	intronic	.	.	.	.	.	0	8.464e-06
chrX:154544194	154544194	G	A	intronic	.	.	.	.	.	0	4.796e-05
chrX:154544196	154544196	T	A	intronic	.	.	.	.	.	0.0003355	0.0003583
chrX:154544199	154544199	G	A	intronic	.	.	.	.	.	0	5.642e-06
chrX:154544201	154544201	C	T	intronic	.	.	.	.	.	5.592e-05	1.975e-05
chrX:154544202	154544202	G	A	intronic	.	.	.	.	.	0.0002237	6.207e-05
chrX:154544210	154544210	G	A	intronic	.	.	.	.	.	0	3.385e-05
chrX:154544211	154544211	G	C	intronic	.	.	.	.	.	0	3.95e-05
chrX:154544223	154544223	G	A	intronic	.	.	.	.	.	0.0001118	5.36e-05
chrX:154544224	154544224	C	T	intronic	.	.	.	.	.	0	2.257e-05
chrX:154544225	154544225	G	A	intronic	.	.	.	.	.	0.0001118	1.128e-05
chrX:154544230	154544230	C	T	intronic	.	.	.	.	.	0	8.464e-06
chrX:154544231	154544231	A	C	intronic	.	.	.	.	.	0	4.796e-05
chrX:154544234	154544234	T	A	intronic	.	.	.	.	.	0	1.975e-05
chrX:154544249	154544249	A	C	intronic	.	.	.	.	.	0.0001118	6.771e-05
chrX:154544257	154544257	A	G	intronic	.	.	.	.	.	0	2.821e-06
chrX:154544264	154544264	C	T	intronic	.	.	.	.	.	0	5.642e-06
chrX:154544265	154544265	G	A	intronic	.	.	.	.	.	0	2.821e-06
chrX:154544266	154544266	A	T	intronic	.	.	.	.	.	0	1.693e-05
chrX:154544273	154544273	T	C	intronic	.	.	.	.	.	0	3.95e-05
chrX:154544275	154544275	C	T	intronic	.	.	.	.	.	0	2.821e-06
chrX:154544278	154544278	C	T	intronic	.	.	.	.	.	0	2.821e-06
chrX:154544284	154544284	A	C	intronic	.	.	.	.	.	0.0007269	0.0006545
chrX:154544285	154544285	C	T	intronic	.	.	.	.	.	0.0004473	0.0002624
chrX:154544288	154544288	A	G	intronic	.	.	.	.	.	0	2.821e-06
chrX:154544306	154544306	C	T	intronic	.	.	.	.	.	0	2.821e-06
chrX:154544307	154544307	A	G	intronic	.	.	.	.	.	0	2.821e-06
chrX:154544310	154544310	C	T	intronic	.	.	.	.	.	0	1.693e-05
chrX:154544311	154544311	A	G	intronic	.	.	.	.	.	0	2.821e-06
chrX:154544318	154544318	C	T	intronic	.	.	.	.	.	0.0001118	5.642e-06
chrX:154544319	154544319	G	A	intronic	.	.	.	.	.	5.592e-05	2.821e-06
chrX:154544322	154544322	C	T	intronic	.	.	.	.	.	0	1.128e-05
chrX:154544323	154544323	A	G	intronic	.	.	.	.	.	5.592e-05	2.257e-05
chrX:154544330	154544330	T	G	intronic	.	.	.	.	.	0.0007828	0.0007984
chrX:154544343	154544343	G	T	intronic	.	.	.	.	.	0	1.693e-05
chrX:154544346	154544346	G	A	intronic	.	.	.	.	.	0.0002237	6.771e-05
chrX:154544350	154544350	T	C	intronic	.	.	.	.	.	0.0001118	4.796e-05
chrX:154544358	154544358	C	T	intronic	.	.	.	.	.	0	2.821e-06
chrX:154544362	154544362	A	C	intronic	.	.	.	.	.	0.0002796	0.0001636
chrX:154544363	154544363	T	C	intronic	.	.	.	.	.	0	1.411e-05
chrX:154544366	154544366	T	G	intronic	.	.	.	.	.	0	1.128e-05
chrX:154544367	154544367	G	A	intronic	.	.	.	.	.	0	6.207e-05
chrX:154544369	154544369	C	G	intronic	.	.	.	.	.	0	5.642e-06
chrX:154544370	154544370	C	T	intronic	.	.	.	.	.	0	2.821e-06
chrX:154544372	154544372	G	C	intronic	.	.	.	.	.	0	4.796e-05
chrX:154544381	154544381	C	T	intronic	.	.	.	.	.	0	1.128e-05
chrX:154544386	154544386	T	G	intronic	.	.	.	.	.	0	8.464e-06
chrX:154544388	154544388	T	C	intronic	.	.	.	.	.	0	5.078e-05
chrX:154544394	154544394	T	C	intronic	.	.	.	.	.	0	2.821e-06
chrX:154544398	154544398	G	A	intronic	.	.	.	.	.	0	2.821e-06
chrX:154544402	154544402	T	C	intronic	.	.	.	.	.	0	3.103e-05
chrX:154544403	154544403	G	A	intronic	.	.	.	.	.	0	2.821e-06
chrX:154544410	154544410	T	A	intronic	.	.	.	.	.	0	2.821e-05
chrX:154544411	154544411	T	C	intronic	.	.	.	.	.	0.0001118	9.592e-05
chrX:154544412	154544412	G	T	intronic	.	.	.	.	.	0.0007828	0.000553
chrX:154544420	154544420	A	G	intronic	.	.	.	.	.	0	2.821e-06
chrX:154544425	154544425	G	A	intronic	.	.	.	.	.	0.0001118	6.771e-05
chrX:154544438	154544438	A	G	intronic	.	.	.	.	.	5.592e-05	1.128e-05
chrX:154544439	154544439	T	C	intronic	.	.	.	.	.	0.0002237	0.000127
chrX:154544450	154544450	G	A	intronic	.	.	.	.	.	0	1.128e-05
chrX:154544452	154544452	G	A	intronic	.	.	.	.	.	0	6.489e-05
chrX:154544456	154544456	A	G	intronic	.	.	.	.	.	5.592e-05	7.899e-05
chrX:154544457	154544457	G	A	intronic	.	.	.	.	.	0	1.411e-05
chrX:154544458	154544458	C	A	intronic	.	.	.	.	.	0	1.411e-05
chrX:154544459	154544459	C	T	intronic	.	.	.	.	.	5.592e-05	5.642e-06
chrX:154544467	154544467	G	A	intronic	.	.	.	.	.	0	1.975e-05
chrX:154544477	154544477	T	C	intronic	.	.	.	.	.	0	3.95e-05
chrX:154544491	154544491	C	T	intronic	.	.	.	.	.	0	2.257e-05
chrX:154544492	154544492	G	A	intronic	.	.	.	.	.	0	2.257e-05
chrX:154544510	154544510	G	A	intronic	.	.	.	.	.	0	2.821e-06
chrX:154544511	154544511	T	C	intronic	.	.	.	.	.	0	1.128e-05
chrX:154544532	154544532	C	T	intronic	.	.	.	.	.	0.0002237	0.0002962
chrX:154544538	154544538	A	G	intronic	.	.	.	.	.	0	5.642e-06
chrX:154544546	154544546	C	T	intronic	.	.	.	.	.	0.0001118	0.0001636
chrX:154544547	154544547	G	A	intronic	.	.	.	.	.	0	5.642e-05
chrX:154544552	154544552	C	A	intronic	.	.	.	.	.	0	2.257e-05
chrX:154544554	154544554	C	A	intronic	.	.	.	.	.	0	4.232e-05
chrX:154544563	154544563	G	A	intronic	.	.	.	.	.	0.0001118	5.642e-06
chrX:154544564	154544564	G	A	intronic	.	.	.	.	.	0	2.821e-06
chrX:154544567	154544567	A	T	intronic	.	.	.	.	.	0	5.925e-05
chrX:154544574	154544574	C	T	intronic	.	.	.	.	.	0	9.874e-05
chrX:154544575	154544575	G	A	intronic	.	.	.	.	.	0	0.0001072
chrX:154544579	154544579	G	A	intronic	.	.	.	.	.	0.0003355	0.0004345
chrX:154544580	154544580	C	T	intronic	.	.	.	.	.	0.0003355	0.0001495
chrX:154544583	154544583	C	T	intronic	.	.	.	.	.	0	2.821e-06
chrX:154544585	154544585	G	A	intronic	.	.	.	.	.	0	3.95e-05
chrX:154544586	154544586	T	C	intronic	.	.	.	.	.	0	3.95e-05
chrX:154544589	154544589	C	A	intronic	.	.	.	.	.	0	1.411e-05
chrX:154544590	154544590	C	T	intronic	.	.	.	.	.	0	1.693e-05
chrX:154544591	154544591	G	A	intronic	.	.	.	.	.	0	1.128e-05
chrX:154544629	154544629	T	G	intronic	.	.	.	.	.	0.0001118	4.514e-05
chrX:154544635	154544635	T	G	intronic	.	.	.	.	.	0	1.411e-05
chrX:154544639	154544639	G	A	intronic	.	.	.	.	.	0	6.489e-05
chrX:154544646	154544646	C	A	intronic	.	.	.	.	.	0	2.539e-05
chrX:154544649	154544649	A	G	intronic	.	.	.	.	.	0	2.821e-06
chrX:154544651	154544651	C	G	intronic	.	.	.	.	.	0	1.975e-05
chrX:154544654	154544654	C	A	intronic	.	.	.	.	.	0	1.693e-05
chrX:154544662	154544662	T	C	intronic	.	.	.	.	.	0	1.411e-05
chrX:154544664	154544664	C	T	intronic	.	.	.	.	.	0	2.821e-06
chrX:154544665	154544665	A	C	intronic	.	.	.	.	.	0	6.489e-05
chrX:154544666	154544666	C	T	intronic	.	.	.	.	.	0	1.693e-05
chrX:154544669	154544669	G	C	intronic	.	.	.	.	.	0	5.642e-06
chrX:154544709	154544709	A	G	intronic	.	.	.	.	.	0	2.821e-06
chrX:154544711	154544711	A	G	intronic	.	.	.	.	.	0.0001118	0
chrX:154544713	154544713	T	C	intronic	.	.	.	.	.	0.0001118	1.693e-05
chrX:154544714	154544714	G	C	intronic	.	.	.	.	.	0	5.36e-05
chrX:154544725	154544725	A	G	intronic	.	.	.	.	.	0	8.464e-06
chrX:154544740	154544740	G	A	intronic	.	.	.	.	.	0	5.642e-06
chrX:154544754	154544754	C	T	intronic	.	.	.	.	.	0	5.642e-06
chrX:154544755	154544755	G	A	intronic	.	.	.	.	.	0	8.464e-06
chrX:154544757	154544757	C	T	intronic	.	.	.	.	.	5.592e-05	0
chrX:154544760	154544760	C	T	intronic	.	.	.	.	.	0	8.464e-06
chrX:154544763	154544763	C	A	intronic	.	.	.	.	.	0	5.36e-05
chrX:154544775	154544775	T	C	intronic	.	.	.	.	.	0	2.821e-06
chrX:154544783	154544783	C	T	intronic	.	.	.	.	.	0	5.642e-06
chrX:154544786	154544786	T	C	intronic	.	.	.	.	.	0	8.464e-06
chrX:154544797	154544797	T	A	intronic	.	.	.	.	.	0	3.103e-05
chrX:154544806	154544806	G	A	intronic	.	.	.	.	.	0	5.642e-06
chrX:154544807	154544807	T	C	intronic	.	.	.	.	.	0	1.128e-05
chrX:154544816	154544816	G	A	intronic	.	.	.	.	.	5.592e-05	2.821e-06
chrX:154544827	154544827	G	A	intronic	.	.	.	.	.	5.592e-05	1.693e-05
chrX:154544830	154544830	T	C	intronic	.	.	.	.	.	0.0002237	0.0001157
chrX:154544839	154544839	T	C	intronic	.	.	.	.	.	0	1.975e-05
chrX:154544845	154544845	A	G	intronic	.	.	.	.	.	0	5.642e-06
chrX:154544847	154544847	C	T	intronic	.	.	.	.	.	0.0001118	7.899e-05
chrX:154544848	154544848	G	A	intronic	.	.	.	.	.	0	5.642e-06
chrX:154544849	154544849	C	T	intronic	.	.	.	.	.	0	5.642e-06
chrX:154544850	154544850	G	A	intronic	.	.	.	.	.	0	8.464e-06
chrX:154544853	154544853	G	T	intronic	.	.	.	.	.	0	3.103e-05
chrX:154544858	154544858	A	G	intronic	.	.	.	.	.	0	2.821e-05
chrX:154544861	154544861	T	G	intronic	.	.	.	.	.	0	2.257e-05
chrX:154544871	154544871	A	G	intronic	.	.	.	.	.	0	8.464e-06
chrX:154544876	154544876	T	C	intronic	.	.	.	.	.	0	2.821e-06
chrX:154544879	154544879	G	A	intronic	.	.	.	.	.	0	1.128e-05
chrX:154544896	154544896	G	A	intronic	.	.	.	.	.	5.592e-05	0
chrX:154544897	154544897	G	C	intronic	.	.	.	.	.	0	2.539e-05
chrX:154544903	154544903	C	T	intronic	.	.	.	.	.	0	5.642e-06
chrX:154544904	154544904	G	A	intronic	.	.	.	.	.	0	2.821e-06
chrX:154544907	154544907	G	A	intronic	.	.	.	.	.	0	2.821e-06
chrX:154544909	154544909	G	A	intronic	.	.	.	.	.	0	8.464e-06
chrX:154544921	154544921	T	G	intronic	.	.	.	.	.	0.0001118	7.335e-05
chrX:154544922	154544922	A	T	intronic	.	.	.	.	.	0	8.464e-06
chrX:154544924	154544924	T	A	intronic	.	.	.	.	.	0	4.514e-05
chrX:154544930	154544930	T	C	intronic	.	.	.	.	.	0	1.693e-05
chrX:154544931	154544931	A	G	intronic	.	.	.	.	.	0	1.128e-05
chrX:154544932	154544932	G	C	intronic	.	.	.	.	.	0	2.821e-06
chrX:154544934	154544934	G	C	intronic	.	.	.	.	.	0	2.821e-06
chrX:154544945	154544945	A	C	intronic	.	.	.	.	.	0	5.642e-05
chrX:154544946	154544946	G	A	intronic	.	.	.	.	.	0	1.128e-05
chrX:154544952	154544952	A	G	intronic	.	.	.	.	.	0.0001118	5.642e-06
chrX:154544954	154544954	G	A	intronic	.	.	.	.	.	0	2.821e-06
chrX:154544964	154544964	T	C	intronic	.	.	.	.	.	0	5.36e-05
chrX:154544967	154544967	C	T	intronic	.	.	.	.	.	0	5.642e-06
chrX:154544973	154544973	T	C	intronic	.	.	.	.	.	0	2.821e-06
chrX:154544975	154544975	G	T	intronic	.	.	.	.	.	0	2.257e-05
chrX:154544979	154544979	T	C	intronic	.	.	.	.	.	0	5.642e-06
chrX:154544988	154544988	G	A	intronic	.	.	.	.	.	0	2.821e-06
chrX:154544995	154544995	G	A	intronic	.	.	.	.	.	0	2.821e-06
chrX:154545001	154545001	C	A	intronic	.	.	.	.	.	0	2.539e-05
chrX:154545011	154545011	T	G	intronic	.	.	.	.	.	0	8.464e-06
chrX:154545012	154545012	C	A	intronic	.	.	.	.	.	0	6.489e-05
chrX:154545016	154545016	G	T	intronic	.	.	.	.	.	5.592e-05	5.925e-05
chrX:154545017	154545017	G	A	intronic	.	.	.	.	.	0	1.693e-05
chrX:154545021	154545021	A	C	intronic	.	.	.	.	.	5.592e-05	1.411e-05
chrX:154545022	154545022	A	G	intronic	.	.	.	.	.	0	5.642e-06
chrX:154545024	154545024	G	C	intronic	.	.	.	.	.	0	2.257e-05
chrX:154545038	154545038	C	G	intronic	.	.	.	.	.	0.0001118	2.821e-06
chrX:154545040	154545040	C	T	intronic	.	.	.	.	.	0	8.464e-06
chrX:154545043	154545043	G	A	intronic	.	.	.	.	.	0	2.821e-06
chrX:154545046	154545046	A	C	intronic	.	.	.	.	.	0.0001677	0.0002088
chrX:154545048	154545048	T	G	intronic	.	.	.	.	.	0.0001677	0.0002313
chrX:154545064	154545064	G	T	intronic	.	.	.	.	.	0.0001118	2.539e-05
chrX:154545074	154545074	C	G	intronic	.	.	.	.	.	0	5.642e-06
chrX:154545075	154545075	C	T	intronic	.	.	.	.	.	0	2.821e-06
chrX:154545079	154545079	G	C	intronic	.	.	.	.	.	0	1.693e-05
chrX:154545090	154545090	C	A	intronic	.	.	.	.	.	0	2.257e-05
chrX:154545103	154545103	C	T	intronic	.	.	.	.	.	0	5.642e-06
chrX:154545106	154545106	A	C	intronic	.	.	.	.	.	0	7.899e-05
chrX:154545108	154545108	G	A	intronic	.	.	.	.	.	0	2.821e-06
chrX:154545109	154545109	G	A	intronic	.	.	.	.	.	0	2.821e-06
chrX:154545113	154545113	G	A	intronic	.	.	.	.	.	0	2.821e-06
chrX:154545114	154545114	G	A	intronic	.	.	.	.	.	0	5.642e-06
chrX:154545120	154545120	T	C	intronic	.	.	.	.	.	5.592e-05	5.642e-06
chrX:154545121	154545121	A	C	intronic	.	.	.	.	.	0.0003355	0.0001777
chrX:154545125	154545125	T	C	intronic	.	.	.	.	.	0	8.464e-06
chrX:154545126	154545126	C	T	intronic	.	.	.	.	.	0	2.257e-05
chrX:154545129	154545129	G	A	intronic	.	.	.	.	.	5.592e-05	2.821e-06
chrX:154545130	154545130	C	T	intronic	.	.	.	.	.	0	5.642e-06
chrX:154545146	154545146	A	T	intronic	.	.	.	.	.	0	1.128e-05
chrX:154545153	154545153	C	T	intronic	.	.	.	.	.	0	2.821e-06
chrX:154545156	154545156	C	T	intronic	.	.	.	.	.	0	8.464e-06
chrX:154545161	154545161	C	A	intronic	.	.	.	.	.	0.0001118	7.899e-05
chrX:154545162	154545162	C	T	intronic	.	.	.	.	.	0.0001118	0.0001044
chrX:154545167	154545167	A	G	intronic	.	.	.	.	.	0	1.128e-05
chrX:154545168	154545168	T	C	intronic	.	.	.	.	.	0	1.693e-05
chrX:154545176	154545176	C	T	intronic	.	.	.	.	.	0	1.693e-05
chrX:154545189	154545189	A	G	intronic	.	.	.	.	.	0	8.464e-06
chrX:154545192	154545192	C	T	intronic	.	.	.	.	.	0	2.821e-06
chrX:154545206	154545206	A	G	intronic	.	.	.	.	.	0	2.257e-05
chrX:154545218	154545218	T	C	intronic	.	.	.	.	.	0	5.642e-06
chrX:154545219	154545219	G	A	intronic	.	.	.	.	.	0	6.207e-05
chrX:154545221	154545221	C	T	intronic	.	.	.	.	.	0	2.821e-06
chrX:154545222	154545222	G	A	intronic	.	.	.	.	.	0	1.128e-05
chrX:154545224	154545224	T	C	intronic	.	.	.	.	.	0	1.128e-05
chrX:154545232	154545232	G	A	intronic	.	.	.	.	.	0	2.821e-06
chrX:154545241	154545241	T	C	intronic	.	.	.	.	.	0	5.642e-06
chrX:154545246	154545246	G	A	intronic	.	.	.	.	.	0	2.257e-05
chrX:154545262	154545262	C	G	intronic	.	.	.	.	.	0.0003355	0.0001467
chrX:154545264	154545264	G	C	intronic	.	.	.	.	.	0	5.642e-06
chrX:154545266	154545266	G	A	intronic	.	.	.	.	.	0	5.642e-06
chrX:154545269	154545269	C	T	intronic	.	.	.	.	.	0.0001118	9.592e-05
chrX:154545271	154545271	T	C	intronic	.	.	.	.	.	0.0001118	3.668e-05
chrX:154545274	154545274	G	A	intronic	.	.	.	.	.	0	1.128e-05
chrX:154545275	154545275	T	C	intronic	.	.	.	.	.	0.004809	0.005273
chrX:154545295	154545295	A	G	intronic	.	.	.	.	.	0	1.411e-05
chrX:154545296	154545296	A	G	intronic	.	.	.	.	.	0	2.821e-06
chrX:154545297	154545297	A	C	intronic	.	.	.	.	.	0	1.411e-05
chrX:154545305	154545305	T	C	intronic	.	.	.	.	.	0	5.642e-06
chrX:154545311	154545311	A	G	intronic	.	.	.	.	.	0	8.464e-06
chrX:154545319	154545319	C	T	intronic	.	.	.	.	.	0	5.642e-06
chrX:154545324	154545324	T	A	intronic	.	.	.	.	.	5.592e-05	8.464e-06
chrX:154545328	154545328	T	C	intronic	.	.	.	.	.	0	2.539e-05
chrX:154545336	154545336	C	T	intronic	.	.	.	.	.	0.0001118	8.464e-06
chrX:154545342	154545342	T	C	intronic	.	.	.	.	.	0	8.464e-06
chrX:154545346	154545346	A	G	intronic	.	.	.	.	.	0	5.642e-06
chrX:154545348	154545348	T	A	intronic	.	.	.	.	.	0	1.975e-05
chrX:154545351	154545351	T	C	intronic	.	.	.	.	.	0	5.642e-06
chrX:154545354	154545354	T	A	intronic	.	.	.	.	.	0	1.693e-05
chrX:154545360	154545360	G	C	intronic	.	.	.	.	.	0	2.821e-06
chrX:154545361	154545361	G	C	intronic	.	.	.	.	.	0	2.821e-06
chrX:154545363	154545363	A	G	intronic	.	.	.	.	.	0	5.642e-06
chrX:154545367	154545367	A	T	intronic	.	.	.	.	.	0	2.821e-06
chrX:154545376	154545376	C	T	intronic	.	.	.	.	.	0	2.821e-06
chrX:154545381	154545381	C	T	intronic	.	.	.	.	.	0	2.821e-06
chrX:154545388	154545388	T	C	intronic	.	.	.	.	.	0	5.642e-06
chrX:154545392	154545392	A	T	intronic	.	.	.	.	.	5.592e-05	1.411e-05
chrX:154545396	154545396	C	A	intronic	.	.	.	.	.	0	4.514e-05
chrX:154545401	154545401	G	T	intronic	.	.	.	.	.	0	1.693e-05
chrX:154545409	154545409	A	G	intronic	.	.	.	.	.	0	8.464e-06
chrX:154545415	154545415	A	G	intronic	.	.	.	.	.	0	5.642e-06
chrX:154545419	154545419	C	G	intronic	.	.	.	.	.	0	5.642e-06
chrX:154545427	154545427	A	C	intronic	.	.	.	.	.	0	1.693e-05
chrX:154545432	154545432	A	G	intronic	.	.	.	.	.	0	2.821e-06
chrX:154545438	154545438	A	G	intronic	.	.	.	.	.	0	1.128e-05
chrX:154545457	154545457	C	T	intronic	.	.	.	.	.	0	2.821e-06
chrX:154545458	154545458	C	T	intronic	.	.	.	.	.	0	5.642e-06
chrX:154545459	154545459	C	T	intronic	.	.	.	.	.	0	2.821e-06
chrX:154545465	154545465	G	A	intronic	.	.	.	.	.	0	5.642e-06
chrX:154545471	154545471	C	T	intronic	.	.	.	.	.	0	5.642e-06
chrX:154545472	154545472	T	C	intronic	.	.	.	.	.	0	8.464e-06
chrX:154545480	154545480	C	A	intronic	.	.	.	.	.	0	2.539e-05
chrX:154545483	154545483	T	G	intronic	.	.	.	.	.	0	4.796e-05
chrX:154545493	154545493	G	C	intronic	.	.	.	.	.	0	5.642e-06
chrX:154545494	154545494	C	T	intronic	.	.	.	.	.	0	2.821e-06
chrX:154545499	154545499	C	G	intronic	.	.	.	.	.	0	2.821e-06
chrX:154545511	154545511	G	A	intronic	.	.	.	.	.	0	2.821e-06
chrX:154545512	154545512	C	T	intronic	.	.	.	.	.	0	3.668e-05
chrX:154545513	154545513	T	G	intronic	.	.	.	.	.	0.0001118	6.489e-05
chrX:154545516	154545516	A	C	intronic	.	.	.	.	.	0.0001118	6.207e-05
chrX:154545522	154545522	C	T	intronic	.	.	.	.	.	0.0001118	2.257e-05
chrX:154545531	154545531	A	C	intronic	.	.	.	.	.	0.0001118	7.335e-05
chrX:154545539	154545539	C	T	intronic	.	.	.	.	.	0	2.821e-06
chrX:154545541	154545541	G	T	intronic	.	.	.	.	.	0	1.411e-05
chrX:154545548	154545548	C	A	intronic	.	.	.	.	.	0	5.642e-06
chrX:154545573	154545573	G	A	intronic	.	.	.	.	.	0	5.642e-06
chrX:154545574	154545574	C	T	intronic	.	.	.	.	.	0	8.464e-06
chrX:154545582	154545582	C	T	intronic	.	.	.	.	.	0	3.385e-05
chrX:154545587	154545587	C	A	intronic	.	.	.	.	.	0	1.693e-05
chrX:154545591	154545591	T	C	intronic	.	.	.	.	.	0	2.821e-06
chrX:154545593	154545593	G	A	intronic	.	.	.	.	.	0	2.821e-06
chrX:154545594	154545594	G	A	intronic	.	.	.	.	.	0	2.821e-06
chrX:154545597	154545597	G	A	intronic	.	.	.	.	.	0	1.128e-05
chrX:154545601	154545601	G	A	intronic	.	.	.	.	.	0	8.464e-06
chrX:154545604	154545604	G	A	intronic	.	.	.	.	.	0.00246	0.002243
chrX:154545605	154545605	C	T	intronic	.	.	.	.	.	5.592e-05	2.539e-05
chrX:154545606	154545606	G	A	intronic	.	.	.	.	.	5.592e-05	1.975e-05
chrX:154545608	154545608	G	A	intronic	.	.	.	.	.	0	2.821e-06
chrX:154545609	154545609	C	T	intronic	.	.	.	.	.	5.592e-05	8.464e-06
chrX:154545638	154545638	C	T	intronic	.	.	.	.	.	0	8.464e-06
chrX:154545645	154545645	G	A	intronic	.	.	.	.	.	0	5.642e-06
chrX:154545652	154545652	T	C	intronic	.	.	.	.	.	0	2.821e-06
chrX:154545661	154545661	T	C	intronic	.	.	.	.	.	0	1.411e-05
chrX:154545664	154545664	G	A	intronic	.	.	.	.	.	0	5.642e-06
chrX:154545669	154545669	T	C	intronic	.	.	.	.	.	0	1.693e-05
chrX:154545671	154545671	C	T	intronic	.	.	.	.	.	0	2.821e-06
chrX:154545677	154545677	A	G	intronic	.	.	.	.	.	0	2.821e-05
chrX:154545678	154545678	T	C	intronic	.	.	.	.	.	0	8.464e-06
chrX:154545682	154545682	A	G	intronic	.	.	.	.	.	0	5.642e-06
chrX:154545691	154545691	C	T	intronic	.	.	.	.	.	0.0001118	3.385e-05
chrX:154545696	154545696	G	C	intronic	.	.	.	.	.	0	2.821e-06
chrX:154545697	154545697	T	G	intronic	.	.	.	.	.	0	9.31e-05
chrX:154545701	154545701	G	A	intronic	.	.	.	.	.	0	4.232e-05
chrX:154545707	154545707	T	C	intronic	.	.	.	.	.	0	1.975e-05
chrX:154545710	154545710	C	T	intronic	.	.	.	.	.	0	5.642e-05
chrX:154545718	154545718	T	C	intronic	.	.	.	.	.	5.592e-05	1.128e-05
chrX:154545722	154545722	C	G	intronic	.	.	.	.	.	0	1.693e-05
chrX:154545725	154545725	C	T	intronic	.	.	.	.	.	0	1.128e-05
chrX:154545726	154545726	T	C	intronic	.	.	.	.	.	0	8.464e-06
chrX:154545729	154545729	G	T	intronic	.	.	.	.	.	5.592e-05	7.899e-05
chrX:154545731	154545731	G	T	intronic	.	.	.	.	.	5.592e-05	3.385e-05
chrX:154545732	154545732	G	C	intronic	.	.	.	.	.	0	1.128e-05
chrX:154545733	154545733	G	T	intronic	.	.	.	.	.	0	1.975e-05
chrX:154545734	154545734	C	T	intronic	.	.	.	.	.	0	8.464e-06
chrX:154545735	154545735	T	C	intronic	.	.	.	.	.	5.592e-05	0
chrX:154545737	154545737	A	G	intronic	.	.	.	.	.	0	5.642e-06
chrX:154545745	154545745	G	A	intronic	.	.	.	.	.	0.0001118	0.0003724
chrX:154545746	154545746	A	G	intronic	.	.	.	.	.	0	1.975e-05
chrX:154545763	154545763	A	T	intronic	.	.	.	.	.	0.0008947	0.001272
chrX:154545767	154545767	C	T	intronic	.	.	.	.	.	0	1.411e-05
chrX:154545771	154545771	G	A	intronic	.	.	.	.	.	0	8.464e-06
chrX:154545772	154545772	T	C	intronic	.	.	.	.	.	0	1.975e-05
chrX:154545781	154545781	G	A	intronic	.	.	.	.	.	0.0001118	6.207e-05
chrX:154545783	154545783	C	T	intronic	.	.	.	.	.	0.0001118	3.386e-05
chrX:154545791	154545791	C	T	intronic	.	.	.	.	.	0	2.821e-06
chrX:154545792	154545792	G	A	intronic	.	.	.	.	.	0	1.128e-05
chrX:154545802	154545802	C	T	intronic	.	.	.	.	.	0	1.128e-05
chrX:154545809	154545809	T	C	intronic	.	.	.	.	.	5.592e-05	1.975e-05
chrX:154545812	154545812	G	A	intronic	.	.	.	.	.	0	1.975e-05
chrX:154545813	154545813	C	T	intronic	.	.	.	.	.	5.592e-05	5.642e-06
chrX:154545814	154545814	G	A	intronic	.	.	.	.	.	0	8.464e-06
chrX:154545816	154545816	C	T	intronic	.	.	.	.	.	0.001342	0.001574
chrX:154545827	154545827	C	G	intronic	.	.	.	.	.	0	5.643e-06
chrX:154545828	154545828	T	C	intronic	.	.	.	.	.	0.001566	0.001154
chrX:154545835	154545835	C	A	intronic	.	.	.	.	.	0.000727	0.0006263
chrX:154545836	154545836	C	T	intronic	.	.	.	.	.	0	2.821e-06
chrX:154545854	154545854	A	G	intronic	.	.	.	.	.	0	1.129e-05
chrX:154545856	154545856	A	T	intronic	.	.	.	.	.	0.0007269	0.001371
chrX:154545857	154545857	G	C	intronic	.	.	.	.	.	0.0001677	0.0001749
chrX:154545858	154545858	T	G	intronic	.	.	.	.	.	0.001677	0.001405
chrX:154545860	154545860	T	G	intronic	.	.	.	.	.	0.002348	0.002759
chrX:154545862	154545862	G	A	intronic	.	.	.	.	.	0	5.643e-06
chrX:154545866	154545866	G	A	intronic	.	.	.	.	.	0	3.385e-05
chrX:154545868	154545868	G	C	intronic	.	.	.	.	.	0	1.693e-05
chrX:154545870	154545870	A	G	intronic	.	.	.	.	.	5.592e-05	1.128e-05
chrX:154545871	154545871	T	C	intronic	.	.	.	.	.	0	8.464e-06
chrX:154545886	154545886	G	C	intronic	.	.	.	.	.	0	1.693e-05
chrX:154545887	154545887	A	G	intronic	.	.	.	.	.	0	5.925e-05
chrX:154545888	154545888	G	C	intronic	.	.	.	.	.	0	6.771e-05
chrX:154545890	154545890	C	T	intronic	.	.	.	.	.	0	2.821e-06
chrX:154545891	154545891	G	A	intronic	.	.	.	.	.	0	1.128e-05
chrX:154545900	154545900	C	T	intronic	.	.	.	.	.	0	5.642e-06
chrX:154545905	154545905	G	A	intronic	.	.	.	.	.	0	5.642e-06
chrX:154545909	154545909	T	C	intronic	.	.	.	.	.	0	2.821e-06
chrX:154545918	154545918	C	A	intronic	.	.	.	.	.	0	1.975e-05
chrX:154545921	154545921	G	A	intronic	.	.	.	.	.	0	5.642e-06
chrX:154545922	154545922	A	G	intronic	.	.	.	.	.	0.0001118	0.0001608
chrX:154545945	154545945	C	G	intronic	.	.	.	.	.	0	1.693e-05
chrX:154545958	154545958	G	A	intronic	.	.	.	.	.	0.0001118	1.128e-05
chrX:154545959	154545959	C	A	intronic	.	.	.	.	.	5.592e-05	1.975e-05
chrX:154545965	154545965	T	A	intronic	.	.	.	.	.	5.592e-05	2.821e-05
chrX:154545966	154545966	T	C	intronic	.	.	.	.	.	0	5.642e-06
chrX:154545967	154545967	A	C	intronic	.	.	.	.	.	0.0003355	0.0003442
chrX:154545972	154545972	G	T	intronic	.	.	.	.	.	0	3.668e-05
chrX:154545980	154545980	G	C	intronic	.	.	.	.	.	0	2.821e-06
chrX:154545983	154545983	G	A	intronic	.	.	.	.	.	0	5.078e-05
chrX:154545985	154545985	A	T	intronic	.	.	.	.	.	0	5.642e-06
chrX:154545989	154545989	A	T	intronic	.	.	.	.	.	0	1.128e-05
chrX:154545992	154545992	A	T	intronic	.	.	.	.	.	0	1.128e-05
chrX:154545995	154545995	C	T	intronic	.	.	.	.	.	0	5.642e-06
chrX:154545999	154545999	T	C	intronic	.	.	.	.	.	0	5.642e-06
chrX:154546010	154546010	A	C	intronic	.	.	.	.	.	0	2.821e-05
chrX:154546013	154546013	A	C	intronic	.	.	.	.	.	0.0001677	9.31e-05
chrX:154546014	154546014	T	C	intronic	.	.	.	.	.	0.0003355	0.0002511
chrX:154546017	154546017	G	T	intronic	.	.	.	.	.	0	6.771e-05
chrX:154546019	154546019	G	A	intronic	.	.	.	.	.	0	5.642e-06
chrX:154546022	154546022	T	A	intronic	.	.	.	.	.	0	1.975e-05
chrX:154546023	154546023	G	A	intronic	.	.	.	.	.	0	2.821e-05
chrX:154546029	154546029	T	G	intronic	.	.	.	.	.	0.0001677	0.0002878
chrX:154546040	154546040	G	A	exonic	.	nonsynonymous SNV	c.C206T	p.A69V	18.46	0	5.642e-06
chrX:154546050	154546050	T	G	exonic	.	nonsynonymous SNV	c.A196C	p.I66L	14.43	0.0001677	8.182e-05
chrX:154546051	154546051	G	A	exonic	.	synonymous SNV	c.C195T	p.I65I	.	0	2.821e-06
chrX:154546053	154546053	T	C	exonic	.	nonsynonymous SNV	c.A193G	p.I65V	0.514	0	8.464e-06
chrX:154546057	154546057	T	C	exonic	.	nonsynonymous SNV	c.A189G	p.I63M	10.62	0	1.128e-05
chrX:154546061	154546061	T	C	exonic	.	nonsynonymous SNV	c.A185G	p.H62R	14.26	0	2.821e-06
chrX:154546062	154546062	G	A	exonic	.	nonsynonymous SNV	c.C184T	p.H62Y	10.87	0	2.821e-06
chrX:154546064	154546064	G	A	exonic	.	nonsynonymous SNV	c.C182T	p.T61I	10.25	0	1.693e-05
chrX:154546069	154546069	C	T	exonic	.	synonymous SNV	c.G177A	p.S59S	.	0.0001118	0
chrX:154546072	154546072	C	A	exonic	.	nonsynonymous SNV	c.G174T	p.Q58H	6.787	0	8.464e-06
chrX:154546076	154546076	T	G	exonic	.	nonsynonymous SNV	c.A170C	p.H57P	10.43	5.592e-05	2.821e-05
chrX:154546080	154546080	A	G	exonic	.	nonsynonymous SNV	c.T166C	p.F56L	14.39	0	1.128e-05
chrX:154546083	154546083	C	T	exonic	.	nonsynonymous SNV	c.G163A	p.A55T	8.15	5.592e-05	8.464e-06
chrX:154546084	154546084	A	T	exonic	.	nonsynonymous SNV	c.T162A	p.D54E	7.385	0	5.642e-06
chrX:154546087	154546087	G	A	exonic	.	synonymous SNV	c.C159T	p.G53G	.	0	5.642e-06
chrX:154546091	154546091	T	C	exonic	.	nonsynonymous SNV	c.A155G	p.Q52R	11.76	0	2.821e-06
chrX:154546106	154546106	C	T	exonic	.	nonsynonymous SNV	c.G140A	p.R47Q	19.47	5.592e-05	5.36e-05
chrX:154546107	154546107	G	A	exonic	.	nonsynonymous SNV	c.C139T	p.R47W	12.03	0	2.821e-06
chrX:154546113	154546113	T	C	exonic	.	nonsynonymous SNV	c.A133G	p.I45V	11.6	0	1.128e-05
chrX:154546122	154546122	C	G	exonic	.	nonsynonymous SNV	c.G124C	p.V42L	16.18	0	2.821e-06
chrX:154546129	154546129	C	G	exonic	.	synonymous SNV	c.G117C	p.R39R	.	0	2.821e-06
chrX:154546130	154546130	C	T	exonic	.	nonsynonymous SNV	c.G116A	p.R39Q	15.55	0	8.464e-06
chrX:154546131	154546131	G	A	exonic	.	nonsynonymous SNV	c.C115T	p.R39W	13.82	0	5.642e-06
chrX:154546132	154546132	G	C	exonic	.	nonsynonymous SNV	c.C114G	p.S38R	17.21	0	8.464e-06
chrX:154546135	154546135	C	T	exonic	.	synonymous SNV	c.G111A	p.L37L	.	0	2.257e-05
chrX:154546149	154546149	C	T	exonic	.	nonsynonymous SNV	c.G97A	p.E33K	16.08	0	8.464e-06
chrX:154546165	154546165	T	A	splicing	.	.	.	.	14.67	0	2.821e-06
chrX:154546167	154546167	G	C	intronic	.	.	.	.	.	0	5.642e-06
chrX:154546169	154546169	G	A	intronic	.	.	.	.	.	0	2.821e-06
chrX:154546171	154546171	A	G	intronic	.	.	.	.	.	0	8.464e-06
chrX:154546180	154546180	T	C	intronic	.	.	.	.	.	0	5.642e-06
chrX:154546181	154546181	C	T	intronic	.	.	.	.	.	0	5.642e-06
chrX:154546182	154546182	G	A	intronic	.	.	.	.	.	0	2.821e-06
chrX:154546192	154546192	C	T	intronic	.	.	.	.	.	0	2.821e-06
chrX:154546197	154546197	G	A	intronic	.	.	.	.	.	0.0002237	0.0001467
chrX:154546202	154546202	G	A	intronic	.	.	.	.	.	0	2.821e-06
chrX:154546203	154546203	G	A	intronic	.	.	.	.	.	0	5.642e-06
chrX:154546207	154546207	G	C	intronic	.	.	.	.	.	0	2.821e-06
chrX:154546210	154546210	T	C	intronic	.	.	.	.	.	0	8.464e-06
chrX:154546212	154546212	G	C	intronic	.	.	.	.	.	0	2.821e-06
chrX:154546215	154546215	A	C	intronic	.	.	.	.	.	0	2.257e-05
chrX:154546220	154546220	A	C	intronic	.	.	.	.	.	0.0003355	0.0001185
chrX:154546223	154546223	C	G	intronic	.	.	.	.	.	0	1.128e-05
chrX:154546226	154546226	T	C	intronic	.	.	.	.	.	0	1.975e-05
chrX:154546237	154546237	T	A	intronic	.	.	.	.	.	5.592e-05	1.693e-05
chrX:154546238	154546238	T	C	intronic	.	.	.	.	.	0	3.103e-05
chrX:154546240	154546240	C	T	intronic	.	.	.	.	.	0	2.821e-06
chrX:154546241	154546241	T	C	intronic	.	.	.	.	.	0	5.642e-06
chrX:154546243	154546243	T	C	intronic	.	.	.	.	.	0	8.464e-06
chrX:154546247	154546247	G	T	intronic	.	.	.	.	.	0	1.128e-05
chrX:154546252	154546252	A	T	intronic	.	.	.	.	.	5.592e-05	8.464e-06
chrX:154546253	154546253	C	T	intronic	.	.	.	.	.	0	1.128e-05
chrX:154546255	154546255	C	A	intronic	.	.	.	.	.	0	5.642e-06
chrX:154546274	154546274	C	T	intronic	.	.	.	.	.	0	5.642e-06
chrX:154546286	154546286	C	T	intronic	.	.	.	.	.	0.0001118	8.464e-06
chrX:154546289	154546289	G	C	intronic	.	.	.	.	.	0	5.642e-06
chrX:154546291	154546291	G	A	intronic	.	.	.	.	.	0	2.821e-06
chrX:154546295	154546295	G	A	intronic	.	.	.	.	.	0	2.821e-06
chrX:154546300	154546300	G	C	intronic	.	.	.	.	.	0	1.128e-05
chrX:154546305	154546305	T	C	intronic	.	.	.	.	.	0	1.128e-05
chrX:154546308	154546308	G	A	intronic	.	.	.	.	.	0	2.821e-06
chrX:154546309	154546309	G	A	intronic	.	.	.	.	.	0	5.642e-06
chrX:154546318	154546318	A	T	intronic	.	.	.	.	.	0	2.821e-05
chrX:154546320	154546320	G	T	intronic	.	.	.	.	.	0	2.821e-05
chrX:154546330	154546330	C	A	intronic	.	.	.	.	.	5.592e-05	2.539e-05
chrX:154546352	154546352	A	T	intronic	.	.	.	.	.	5.592e-05	1.693e-05
chrX:154546371	154546371	T	A	intronic	.	.	.	.	.	5.592e-05	3.385e-05
chrX:154546374	154546374	T	C	intronic	.	.	.	.	.	0	1.128e-05
chrX:154546379	154546379	G	A	intronic	.	.	.	.	.	0	3.668e-05
chrX:154546386	154546386	A	G	intronic	.	.	.	.	.	0	3.103e-05
chrX:154546395	154546395	T	C	intronic	.	.	.	.	.	0	2.821e-06
chrX:154546404	154546404	G	C	intronic	.	.	.	.	.	0	5.925e-05
chrX:154546407	154546407	T	C	intronic	.	.	.	.	.	0	8.464e-06
chrX:154546410	154546410	G	A	intronic	.	.	.	.	.	0	5.642e-06
chrX:154546414	154546414	A	C	intronic	.	.	.	.	.	0.0001118	3.385e-05
chrX:154546419	154546419	G	A	intronic	.	.	.	.	.	0.0003355	0.0002031
chrX:154546420	154546420	A	G	intronic	.	.	.	.	.	0	5.642e-06
chrX:154546423	154546423	A	G	intronic	.	.	.	.	.	0.0001118	0
chrX:154546425	154546425	A	G	intronic	.	.	.	.	.	0	2.821e-06
chrX:154546429	154546429	T	C	intronic	.	.	.	.	.	0	1.411e-05
chrX:154546435	154546435	C	A	intronic	.	.	.	.	.	0	5.078e-05
chrX:154546443	154546443	C	G	intronic	.	.	.	.	.	0	1.128e-05
chrX:154546445	154546445	G	A	intronic	.	.	.	.	.	0	2.821e-06
chrX:154546455	154546455	C	T	intronic	.	.	.	.	.	0	2.821e-06
chrX:154546463	154546463	G	A	intronic	.	.	.	.	.	0	5.642e-06
chrX:154546471	154546471	C	T	intronic	.	.	.	.	.	0	5.643e-06
chrX:154546472	154546472	T	C	intronic	.	.	.	.	.	0	5.643e-06
chrX:154546473	154546473	G	T	intronic	.	.	.	.	.	5.592e-05	1.129e-05
chrX:154546480	154546480	C	G	intronic	.	.	.	.	.	0	2.821e-06
chrX:154546484	154546484	A	C	intronic	.	.	.	.	.	5.592e-05	4.796e-05
chrX:154546485	154546485	C	G	intronic	.	.	.	.	.	0	1.128e-05
chrX:154546488	154546488	T	A	intronic	.	.	.	.	.	0	4.796e-05
chrX:154546496	154546496	C	T	intronic	.	.	.	.	.	0	5.642e-06
chrX:154546497	154546497	C	T	intronic	.	.	.	.	.	0	2.821e-06
chrX:154546508	154546508	G	A	intronic	.	.	.	.	.	0	1.411e-05
chrX:154546516	154546516	A	C	intronic	.	.	.	.	.	0	7.335e-05
chrX:154546519	154546519	A	G	intronic	.	.	.	.	.	0	1.411e-05
chrX:154546520	154546520	T	C	intronic	.	.	.	.	.	0	8.464e-06
chrX:154546534	154546534	G	A	intronic	.	.	.	.	.	0	4.514e-05
chrX:154546539	154546539	T	C	intronic	.	.	.	.	.	0	2.821e-06
chrX:154546542	154546542	T	C	intronic	.	.	.	.	.	0	5.642e-06
chrX:154546546	154546546	G	C	intronic	.	.	.	.	.	0	2.821e-06
chrX:154546547	154546547	A	G	intronic	.	.	.	.	.	0	5.642e-06
chrX:154546565	154546565	A	T	intronic	.	.	.	.	.	0	3.103e-05
chrX:154546567	154546567	C	T	intronic	.	.	.	.	.	0	5.642e-06
chrX:154546570	154546570	T	C	intronic	.	.	.	.	.	0	5.642e-06
chrX:154546573	154546573	C	A	intronic	.	.	.	.	.	0	3.103e-05
chrX:154546576	154546576	T	C	intronic	.	.	.	.	.	5.592e-05	5.642e-06
chrX:154546577	154546577	G	A	intronic	.	.	.	.	.	0	2.821e-06
chrX:154546579	154546579	C	T	intronic	.	.	.	.	.	0	2.821e-06
chrX:154546582	154546582	G	T	intronic	.	.	.	.	.	0	1.128e-05
chrX:154546584	154546584	T	C	intronic	.	.	.	.	.	0	5.642e-06
chrX:154546588	154546588	T	C	intronic	.	.	.	.	.	0	8.464e-06
chrX:154546594	154546594	C	G	intronic	.	.	.	.	.	5.592e-05	1.128e-05
chrX:154546595	154546595	G	A	intronic	.	.	.	.	.	0	5.642e-06
chrX:154546596	154546596	G	C	intronic	.	.	.	.	.	0	2.821e-06
chrX:154546600	154546600	G	C	intronic	.	.	.	.	.	0	2.821e-06
chrX:154546606	154546606	C	T	intronic	.	.	.	.	.	0	5.642e-06
chrX:154546607	154546607	C	T	intronic	.	.	.	.	.	0	4.796e-05
chrX:154546616	154546616	C	T	intronic	.	.	.	.	.	0	4.232e-05
chrX:154546628	154546628	G	A	intronic	.	.	.	.	.	0.0004474	0.000632
chrX:154546630	154546630	G	A	intronic	.	.	.	.	.	0	2.821e-06
chrX:154546635	154546635	A	G	intronic	.	.	.	.	.	0.0001118	6.207e-05
chrX:154546640	154546640	A	G	intronic	.	.	.	.	.	0	3.668e-05
chrX:154546644	154546644	G	C	intronic	.	.	.	.	.	0	5.642e-06
chrX:154546645	154546645	G	A	intronic	.	.	.	.	.	0	2.821e-06
chrX:154546646	154546646	T	C	intronic	.	.	.	.	.	5.592e-05	5.643e-06
chrX:154546657	154546657	A	G	intronic	.	.	.	.	.	5.592e-05	3.103e-05
chrX:154546658	154546658	A	G	intronic	.	.	.	.	.	5.592e-05	7.335e-05
chrX:154546673	154546673	C	T	intronic	.	.	.	.	.	0	5.642e-05
chrX:154546674	154546674	C	T	intronic	.	.	.	.	.	0.0001118	2.821e-06
chrX:154546675	154546675	C	T	intronic	.	.	.	.	.	0.0002237	0.0001382
chrX:154546679	154546679	C	G	intronic	.	.	.	.	.	0	2.821e-06
chrX:154546683	154546683	T	C	intronic	.	.	.	.	.	0	5.642e-06
chrX:154546685	154546685	T	C	intronic	.	.	.	.	.	0	1.693e-05
chrX:154546689	154546689	C	T	intronic	.	.	.	.	.	0	2.821e-06
chrX:154546693	154546693	T	A	intronic	.	.	.	.	.	0	1.128e-05
chrX:154546699	154546699	G	A	intronic	.	.	.	.	.	0	1.411e-05
chrX:154546701	154546701	A	C	intronic	.	.	.	.	.	0.0006151	0.0002031
chrX:154546709	154546709	C	T	intronic	.	.	.	.	.	0	4.796e-05
chrX:154546721	154546721	T	C	intronic	.	.	.	.	.	0	5.642e-06
chrX:154546737	154546737	A	G	intronic	.	.	.	.	.	0	2.821e-06
chrX:154546738	154546738	G	A	intronic	.	.	.	.	.	0	2.821e-06
chrX:154546750	154546750	A	C	intronic	.	.	.	.	.	0.0001677	0.0001975
chrX:154546752	154546752	G	A	intronic	.	.	.	.	.	0.0001118	5.078e-05
chrX:154546755	154546755	C	T	intronic	.	.	.	.	.	0	5.642e-06
chrX:154546756	154546756	C	G	intronic	.	.	.	.	.	0	1.975e-05
chrX:154546761	154546761	C	A	intronic	.	.	.	.	.	0	1.128e-05
chrX:154546775	154546775	G	A	intronic	.	.	.	.	.	0	1.128e-05
chrX:154546782	154546782	C	G	intronic	.	.	.	.	.	0.001342	0.001944
chrX:154546784	154546784	G	C	intronic	.	.	.	.	.	5.592e-05	5.642e-06
chrX:154546785	154546785	T	G	intronic	.	.	.	.	.	0.001957	0.001865
chrX:154546788	154546788	C	G	splicing	.	.	.	.	13.77	0	8.464e-06
chrX:154546792	154546792	C	A	exonic	.	nonsynonymous SNV	c.G79T	p.A27S	14.23	0	1.128e-05
chrX:154546794	154546794	C	T	exonic	.	nonsynonymous SNV	c.G77A	p.S26N	13.28	5.592e-05	2.821e-06
chrX:154546797	154546797	C	A	exonic	.	nonsynonymous SNV	c.G74T	p.R25L	11.66	0	2.257e-05
chrX:154546798	154546798	G	C	exonic	.	nonsynonymous SNV	c.C73G	p.R25G	11.57	0	5.642e-06
chrX:154546801	154546801	G	T	exonic	.	synonymous SNV	c.C70A	p.R24R	.	0	1.693e-05
chrX:154546805	154546805	T	C	exonic	.	synonymous SNV	c.A66G	p.R22R	.	0	7.053e-05
chrX:154546807	154546807	G	A	exonic	stopgain	stopgain	c.C64T	p.R22X	40	0	1.693e-05
chrX:154546809	154546809	C	T	exonic	.	nonsynonymous SNV	c.G62A	p.G21E	15.21	0	8.464e-06
chrX:154546810	154546810	C	T	exonic	.	nonsynonymous SNV	c.G61A	p.G21R	19.49	0	3.385e-05
chrX:154546811	154546811	T	C	exonic	.	synonymous SNV	c.A60G	p.G20G	.	0	5.642e-06
chrX:154546812	154546812	C	A	exonic	.	nonsynonymous SNV	c.G59T	p.G20V	26.3	0	2.539e-05
chrX:154546813	154546813	C	T	exonic	.	nonsynonymous SNV	c.G58A	p.G20R	32	0	4.514e-05
chrX:154546816	154546816	G	C	exonic	.	nonsynonymous SNV	c.C55G	p.R19G	26.2	0	8.464e-06
chrX:154546819	154546819	C	A	exonic	stopgain	stopgain	c.G52T	p.E18X	42	0	4.232e-05
chrX:154546825	154546825	C	T	exonic	.	nonsynonymous SNV	c.G46A	p.G16S	16.98	0	5.642e-06
chrX:154546828	154546828	G	A	exonic	.	nonsynonymous SNV	c.C43T	p.R15W	18.87	0	1.411e-05
chrX:154546829	154546829	A	C	exonic	.	synonymous SNV	c.T42G	p.L14L	.	0.0008947	0.0007222
chrX:154546832	154546832	T	G	exonic	.	synonymous SNV	c.A39C	p.T13T	.	0.0006151	0.0006573
chrX:154546835	154546835	A	G	exonic	.	synonymous SNV	c.T36C	p.R12R	.	5.592e-05	0
chrX:154546836	154546836	C	G	exonic	.	nonsynonymous SNV	c.G35C	p.R12P	20.2	0	2.821e-06
chrX:154546840	154546840	C	T	exonic	.	nonsynonymous SNV	c.G31A	p.G11S	20.6	0	1.128e-05
chrX:154546841	154546841	G	A	exonic	.	synonymous SNV	c.C30T	p.N10N	.	0	5.642e-06
chrX:154546843	154546843	T	G	exonic	.	nonsynonymous SNV	c.A28C	p.N10H	21.3	0.003523	0.00362
chrX:154546852	154546852	C	A	exonic	.	nonsynonymous SNV	c.G19T	p.A7S	22.1	0.0001118	3.668e-05
chrX:154546853	154546853	T	C	exonic	.	synonymous SNV	c.A18G	p.S6S	.	0.0001118	0
chrX:154546858	154546858	C	G	exonic	.	nonsynonymous SNV	c.G13C	p.G5R	14.8	0	8.464e-06
chrX:154546865	154546865	G	A	exonic	.	synonymous SNV	c.C6T	p.G2G	.	0	5.642e-06
chrX:154546866	154546866	C	T	exonic	.	nonsynonymous SNV	c.G5A	p.G2D	13.14	0	8.464e-05
chrX:154547024	154547024	A	C	intronic	.	.	.	.	.	0.00123	0.001027
chrX:154547025	154547025	C	T	intronic	.	.	.	.	.	0	2.821e-06
chrX:154547028	154547028	G	A	intronic	.	.	.	.	.	0	1.693e-05
chrX:154547032	154547032	T	C	intronic	.	.	.	.	.	0	8.464e-06
chrX:154547035	154547035	A	G	intronic	.	.	.	.	.	0	1.128e-05
chrX:154547039	154547039	C	T	intronic	.	.	.	.	.	0	1.128e-05
chrX:154547041	154547041	G	A	intronic	.	.	.	.	.	0	8.464e-06
chrX:154547043	154547043	C	T	intronic	.	.	.	.	.	0	2.821e-06
chrX:154547044	154547044	C	T	intronic	.	.	.	.	.	0	2.821e-06
chrX:154547049	154547049	G	A	intronic	.	.	.	.	.	0	2.821e-06
chrX:154547051	154547051	T	C	intronic	.	.	.	.	.	0	2.821e-06
chrX:154547060	154547060	T	C	intronic	.	.	.	.	.	0.0001118	0.0001128
chrX:154547067	154547067	T	C	intronic	.	.	.	.	.	0	2.821e-06
chrX:154547068	154547068	G	T	intronic	.	.	.	.	.	0	2.257e-05
chrX:154547070	154547070	C	A	intronic	.	.	.	.	.	5.592e-05	2.821e-06
chrX:154547079	154547079	G	C	intronic	.	.	.	.	.	0.0001118	8.464e-06
chrX:154547090	154547090	T	A	intronic	.	.	.	.	.	5.592e-05	3.385e-05
chrX:154547096	154547096	G	A	intronic	.	.	.	.	.	0.0001118	8.464e-06
chrX:154547099	154547099	C	G	intronic	.	.	.	.	.	0	2.821e-06
chrX:154547106	154547106	G	A	intronic	.	.	.	.	.	0	5.642e-06
chrX:154547107	154547107	C	G	intronic	.	.	.	.	.	0	1.975e-05
chrX:154547108	154547108	A	T	intronic	.	.	.	.	.	5.592e-05	1.693e-05
chrX:154547111	154547111	T	G	intronic	.	.	.	.	.	5.592e-05	0.0001749
chrX:154547114	154547114	G	A	intronic	.	.	.	.	.	0	5.642e-06
chrX:154547115	154547115	C	T	intronic	.	.	.	.	.	0	1.693e-05
chrX:154547120	154547120	T	C	intronic	.	.	.	.	.	0	5.642e-06
chrX:154547145	154547145	C	T	intronic	.	.	.	.	.	0	5.642e-06
chrX:154547146	154547146	G	A	intronic	.	.	.	.	.	0	2.821e-05
chrX:154547149	154547149	C	G	intronic	.	.	.	.	.	0	5.642e-06
chrX:154547156	154547156	C	T	intronic	.	.	.	.	.	0	5.642e-06
chrX:154547157	154547157	T	C	intronic	.	.	.	.	.	0	1.693e-05
chrX:154547160	154547160	T	C	intronic	.	.	.	.	.	0	1.128e-05
chrX:154547163	154547163	C	G	intronic	.	.	.	.	.	0	3.668e-05
chrX:154547167	154547167	T	C	intronic	.	.	.	.	.	0	8.464e-06
chrX:154547179	154547179	C	A	intronic	.	.	.	.	.	0	1.693e-05
chrX:154547185	154547185	C	G	intronic	.	.	.	.	.	0	4.514e-05
chrX:154547189	154547189	C	T	intronic	.	.	.	.	.	0	5.643e-06
chrX:154547190	154547190	T	G	intronic	.	.	.	.	.	0.0002237	0.0002342
chrX:154547192	154547192	G	C	intronic	.	.	.	.	.	0	2.821e-06
chrX:154547193	154547193	C	A	intronic	.	.	.	.	.	0	8.464e-06
chrX:154547194	154547194	G	T	intronic	.	.	.	.	.	0	5.643e-06
chrX:154547196	154547196	G	A	intronic	.	.	.	.	.	0	2.821e-06
chrX:154547201	154547201	C	T	intronic	.	.	.	.	.	0	2.257e-05
chrX:154547203	154547203	G	A	intronic	.	.	.	.	.	0	3.386e-05
chrX:154547208	154547208	C	A	intronic	.	.	.	.	.	0	3.386e-05
chrX:154547212	154547212	A	G	intronic	.	.	.	.	.	0	8.464e-06
chrX:154547214	154547214	T	G	intronic	.	.	.	.	.	0.004026	0.004305
chrX:154547220	154547220	C	A	intronic	.	.	.	.	.	0	1.129e-05
chrX:154547225	154547225	G	T	intronic	.	.	.	.	.	0	2.821e-06
chrX:154547231	154547231	C	A	intronic	.	.	.	.	.	0	5.643e-06
chrX:154547238	154547238	T	C	intronic	.	.	.	.	.	0	1.128e-05
chrX:154547240	154547240	C	A	intronic	.	.	.	.	.	0	8.464e-06
chrX:154547243	154547243	T	C	intronic	.	.	.	.	.	0	1.128e-05
chrX:154547248	154547248	T	A	intronic	.	.	.	.	.	0	1.693e-05
chrX:154547253	154547253	C	T	intronic	.	.	.	.	.	0.0001118	1.128e-05
chrX:154547255	154547255	C	A	intronic	.	.	.	.	.	5.592e-05	2.821e-06
chrX:154547265	154547265	G	C	intronic	.	.	.	.	.	0	5.642e-06
chrX:154547266	154547266	C	T	intronic	.	.	.	.	.	0	5.36e-05
chrX:154547275	154547275	C	G	intronic	.	.	.	.	.	0	5.642e-06
chrX:154547281	154547281	C	A	intronic	.	.	.	.	.	0	3.668e-05
chrX:154547282	154547282	G	A	intronic	.	.	.	.	.	0.0002237	9.592e-05
chrX:154547287	154547287	T	G	intronic	.	.	.	.	.	0.0001118	0.000189
chrX:154547289	154547289	C	T	intronic	.	.	.	.	.	0	9.874e-05
chrX:154547305	154547305	C	T	intronic	.	.	.	.	.	0	1.693e-05
chrX:154547307	154547307	G	A	intronic	.	.	.	.	.	0	2.257e-05
chrX:154547310	154547310	C	G	intronic	.	.	.	.	.	0	5.642e-06
chrX:154547314	154547314	G	A	intronic	.	.	.	.	.	0	8.464e-06
chrX:154547315	154547315	G	A	intronic	.	.	.	.	.	0	5.642e-06
chrX:154547317	154547317	C	G	intronic	.	.	.	.	.	0	2.821e-06
chrX:154547321	154547321	C	G	intronic	.	.	.	.	.	0	5.642e-06
chrX:154547323	154547323	G	A	intronic	.	.	.	.	.	0	2.821e-06
chrX:154547330	154547330	T	G	intronic	.	.	.	.	.	0.001845	0.001724
chrX:154547345	154547345	T	C	intronic	.	.	.	.	.	0.0002237	0.0002539
chrX:154547355	154547355	C	T	intronic	.	.	.	.	.	0	2.821e-05
chrX:154547357	154547357	C	G	intronic	.	.	.	.	.	0	0.0001185
chrX:154547360	154547360	G	T	intronic	.	.	.	.	.	0	5.642e-06
chrX:154547361	154547361	A	T	intronic	.	.	.	.	.	0	5.642e-06
chrX:154547367	154547367	C	T	intronic	.	.	.	.	.	0	2.821e-06
chrX:154547370	154547370	G	A	intronic	.	.	.	.	.	0	2.821e-06
chrX:154547385	154547385	C	A	intronic	.	.	.	.	.	0	1.975e-05
chrX:154547386	154547386	G	A	intronic	.	.	.	.	.	0	1.693e-05
chrX:154547389	154547389	G	A	intronic	.	.	.	.	.	0	5.642e-06
chrX:154547396	154547396	G	A	intronic	.	.	.	.	.	0	1.128e-05
chrX:154547398	154547398	C	G	intronic	.	.	.	.	.	0	5.642e-06
chrX:154547408	154547408	G	A	intronic	.	.	.	.	.	0	5.642e-06
chrX:154547412	154547412	C	G	intronic	.	.	.	.	.	0	4.514e-05
chrX:154547417	154547417	G	A	intronic	.	.	.	.	.	0.0002237	0.0001241
chrX:154547419	154547419	G	A	intronic	.	.	.	.	.	0	5.642e-06
chrX:154547422	154547422	T	A	intronic	.	.	.	.	.	0	1.128e-05
chrX:154547426	154547426	G	A	intronic	.	.	.	.	.	0	5.642e-06
chrX:154547429	154547429	G	A	intronic	.	.	.	.	.	0	8.464e-06
chrX:154547435	154547435	G	A	intronic	.	.	.	.	.	0	5.642e-06
chrX:154547442	154547442	A	T	intronic	.	.	.	.	.	0	2.821e-06
chrX:154547450	154547450	C	T	intronic	.	.	.	.	.	0	5.642e-06
chrX:154547454	154547454	G	C	.	.	.	.	.	.	0	5.642e-06
chrX:154547481	154547481	G	C	.	.	.	.	.	.	0	2.821e-06
chrX:154517865	154517865	TC	T	intergenic	.	.	.	.	.	0.000671	0.0002934
chrX:154518052	154518052	GTCTGTCA	G	.	.	.	.	.	.	0	5.642e-06
chrX:154518220	154518220	AC	A	.	.	.	.	.	.	0	2.821e-06
chrX:154518249	154518249	AGACG	A	.	.	.	.	.	.	0	1.128e-05
chrX:154518254	154518254	GA	G	.	.	.	.	.	.	0	5.642e-06
chrX:154518504	154518504	TATACAGAGAGG	T	.	.	.	.	.	.	0	1.128e-05
chrX:154518576	154518576	TATAAC	T	intergenic	.	.	.	.	.	0.0001118	2.257e-05
chrX:154518667	154518667	CTT	C	.	.	.	.	.	.	5.592e-05	1.693e-05
chrX:154518698	154518698	TTTTTTC	T	intergenic	.	.	.	.	.	0.0002237	2.257e-05
chrX:154518713	154518713	CAG	C	.	.	.	.	.	.	0	1.693e-05
chrX:154519008	154519008	CATATA	C	.	.	.	.	.	.	0.0001118	0
chrX:154519063	154519063	TTC	T	.	.	.	.	.	.	0	1.693e-05
chrX:154519114	154519114	ACT	A	.	.	.	.	.	.	0	2.257e-05
chrX:154519324	154519324	TC	T	.	.	.	.	.	.	0	5.642e-06
chrX:154519385	154519385	TCA	T	.	.	.	.	.	.	0	8.464e-06
chrX:154519462	154519462	AG	A	.	.	.	.	.	.	0	1.411e-05
chrX:154519759	154519759	CT	C	.	.	.	.	.	.	0.0003381	0.000302
chrX:154519890	154519890	GC	G	.	.	.	.	.	.	0	3.107e-05
chrX:154519977	154519977	CAAAT	C	.	.	.	.	.	.	5.592e-05	9.029e-05
chrX:154520038	154520038	GGGGTGATAAAA	G	intergenic	.	.	.	.	.	0	1.128e-05
chrX:154520096	154520096	AT	A	.	.	.	.	.	.	0	1.128e-05
chrX:154520350	154520350	CACCTGCCTCG	C	.	.	.	.	.	.	0	2.821e-06
chrX:154520533	154520533	AAG	A	.	.	.	.	.	.	0	2.821e-06
chrX:154520559	154520559	GC	G	.	.	.	.	.	.	0.0001118	6.489e-05
chrX:154521242	154521242	CT	C	intergenic	.	.	.	.	.	5.592e-05	5.643e-06
chrX:154521265	154521265	ATGT	A	.	.	.	.	.	.	0	7.336e-05
chrX:154521285	154521285	TG	T	.	.	.	.	.	.	0	2.821e-06
chrX:154521292	154521292	GCCACTTTGACCCAA	G	intergenic	.	.	.	.	.	0	5.643e-06
chrX:154521307	154521307	CCACTTTGATCCAAT	C	intergenic	.	.	.	.	.	0	1.129e-05
chrX:154521338	154521338	CAT	C	intergenic	.	.	.	.	.	0.0001118	0.0003104
chrX:154521362	154521362	TAA	T	.	.	.	.	.	.	0	5.643e-06
chrX:154521463	154521463	AG	A	.	.	.	.	.	.	0	5.643e-06
chrX:154521470	154521470	CA	C	intergenic	.	.	.	.	.	0	1.129e-05
chrX:154521533	154521533	TC	T	.	.	.	.	.	.	0	1.693e-05
chrX:154521640	154521640	GA	G	intergenic	.	.	.	.	.	0	2.821e-06
chrX:154521644	154521644	GCC	G	intergenic	.	.	.	.	.	0	1.129e-05
chrX:154521691	154521691	CT	C	.	.	.	.	.	.	0	5.643e-06
chrX:154521832	154521832	GGCGGA	G	.	.	.	.	.	.	0	5.643e-06
chrX:154521844	154521844	CAT	C	.	.	.	.	.	.	0	6.49e-05
chrX:154521846	154521846	TA	T	.	.	.	.	.	.	0.0001119	2.822e-05
chrX:154521876	154521876	AG	A	intergenic	.	.	.	.	.	0.005815	0.005957
chrX:154521889	154521889	GA	G	.	.	.	.	.	.	0	1.129e-05
chrX:154521922	154521922	GT	G	.	.	.	.	.	.	0	5.643e-06
chrX:154521940	154521940	CCTT	C	intergenic	.	.	.	.	.	0	2.257e-05
chrX:154521972	154521972	CT	C	.	.	.	.	.	.	0.0002237	9.311e-05
chrX:154521997	154521997	TAATC	T	.	.	.	.	.	.	0.0001118	7.618e-05
chrX:154522023	154522023	GA	G	.	.	.	.	.	.	5.592e-05	3.668e-05
chrX:154522077	154522077	GT	G	.	.	.	.	.	.	0	1.129e-05
chrX:154522181	154522181	AG	A	.	.	.	.	.	.	0	2.821e-06
chrX:154522217	154522217	CGAGACCAGCCTGGCCAA	C	intergenic	.	.	.	.	.	0	3.668e-05
chrX:154522261	154522261	AC	A	intergenic	.	.	.	.	.	5.592e-05	8.464e-06
chrX:154522469	154522469	CT	C	intergenic	.	.	.	.	.	0	0.000127
chrX:154522796	154522796	CCTTTT	C	.	.	.	.	.	.	0.0001118	1.411e-05
chrX:154522987	154522987	AAT	A	.	.	.	.	.	.	0	5.643e-06
chrX:154523137	154523137	CG	C	.	.	.	.	.	.	0	1.129e-05
chrX:154523194	154523194	GCCA	G	intergenic	.	.	.	.	.	0	5.643e-06
chrX:154523315	154523315	GAT	G	intergenic	.	.	.	.	.	0	2.257e-05
chrX:154523348	154523348	CT	C	.	.	.	.	.	.	0	2.821e-06
chrX:154523425	154523425	AC	A	.	.	.	.	.	.	0	7.9e-05
chrX:154523508	154523508	AAGAT	A	.	.	.	.	.	.	0	8.464e-06
chrX:154523514	154523514	GA	G	.	.	.	.	.	.	0	3.386e-05
chrX:154523613	154523613	CAA	C	.	.	.	.	.	.	0	2.821e-06
chrX:154523802	154523802	ACCGT	A	.	.	.	.	.	.	0	5.643e-06
chrX:154523854	154523854	CCT	C	intergenic	.	.	.	.	.	0	5.643e-06
chrX:154523883	154523883	CAGAA	C	.	.	.	.	.	.	0	5.643e-06
chrX:154524179	154524179	GTC	G	.	.	.	.	.	.	0	1.975e-05
chrX:154524229	154524229	AT	A	.	.	.	.	.	.	5.592e-05	1.129e-05
chrX:154524249	154524249	TG	T	intergenic	.	.	.	.	.	0	5.643e-06
chrX:154524304	154524304	GT	G	.	.	.	.	.	.	0.000783	0.0007336
chrX:154524313	154524313	GCAC	G	.	.	.	.	.	.	0	5.643e-06
chrX:154524317	154524317	TC	T	.	.	.	.	.	.	0.0002237	0.000237
chrX:154524335	154524335	GT	G	.	.	.	.	.	.	0	1.129e-05
chrX:154524431	154524431	ATAAGT	A	intergenic	.	.	.	.	.	0	5.643e-06
chrX:154524478	154524478	TG	T	.	.	.	.	.	.	0	8.464e-06
chrX:154524543	154524543	GC	G	.	.	.	.	.	.	0	5.642e-06
chrX:154524575	154524575	TA	T	intergenic	.	.	.	.	.	0.000671	0.0007448
chrX:154524869	154524869	AGACAAGACT	A	.	.	.	.	.	.	0.0001118	3.386e-05
chrX:154524900	154524900	AAAG	A	intergenic	.	.	.	.	.	0	2.257e-05
chrX:154524918	154524918	ATGTGCGTAGGTTATATGC	A	.	.	.	.	.	.	0	2.821e-06
chrX:154524953	154524953	AGGGACTTGAGCATCTGTGGATTTTGATACCCCTGGGGGTCCT	A	intergenic	.	.	.	.	.	0	5.642e-06
chrX:154525001	154525001	CAATCCCCGTGGATACCAAGGG	C	.	.	.	.	.	.	0	3.385e-05
chrX:154525181	154525181	ATCTAGTAC	A	.	.	.	.	.	.	0	8.464e-06
chrX:154525231	154525231	ATGT	A	.	.	.	.	.	.	0	2.539e-05
chrX:154525269	154525269	CCAT	C	intergenic	.	.	.	.	.	0	2.821e-06
chrX:154525279	154525279	TGAAA	T	.	.	.	.	.	.	0	5.643e-06
chrX:154525284	154525284	GA	G	intergenic	.	.	.	.	.	5.592e-05	2.257e-05
chrX:154525349	154525349	AG	A	.	.	.	.	.	.	0	2.821e-06
chrX:154525643	154525643	CTTCTGT	C	intergenic	.	.	.	.	.	0	2.821e-05
chrX:154525693	154525693	CT	C	.	.	.	.	.	.	0	8.464e-06
chrX:154525724	154525724	TC	T	.	.	.	.	.	.	0	2.821e-06
chrX:154525804	154525804	GT	G	.	.	.	.	.	.	0.0002237	2.821e-06
chrX:154525973	154525973	CT	C	intergenic	.	.	.	.	.	0	2.821e-06
chrX:154526002	154526002	CG	C	.	.	.	.	.	.	0	1.975e-05
chrX:154526004	154526004	TCAC	T	.	.	.	.	.	.	0	1.411e-05
chrX:154526042	154526042	TG	T	.	.	.	.	.	.	0	5.642e-06
chrX:154526058	154526058	TG	T	.	.	.	.	.	.	0	2.821e-06
chrX:154526086	154526086	TCAAG	T	.	.	.	.	.	.	0	1.693e-05
chrX:154526167	154526167	CTTA	C	.	.	.	.	.	.	0	5.642e-06
chrX:154526198	154526198	GTTATT	G	.	.	.	.	.	.	0	5.642e-06
chrX:154526261	154526261	ATTGT	A	intergenic	.	.	.	.	.	0.0001118	1.128e-05
chrX:154526383	154526383	TTC	T	.	.	.	.	.	.	0	2.821e-06
chrX:154526415	154526415	GGAACT	G	.	.	.	.	.	.	0	8.464e-06
chrX:154526432	154526432	AC	A	.	.	.	.	.	.	5.592e-05	2.821e-06
chrX:154526575	154526575	CCT	C	.	.	.	.	.	.	0	2.821e-06
chrX:154526598	154526598	AGTTG	A	.	.	.	.	.	.	0	5.642e-06
chrX:154526737	154526737	AATGTGT	A	.	.	.	.	.	.	0	2.821e-06
chrX:154526754	154526754	GTGTGTGTGTATGAGTGTGTGTGTGTA	G	.	.	.	.	.	.	0	1.693e-05
chrX:154526981	154526981	TG	T	.	.	.	.	.	.	0.0001118	4.232e-05
chrX:154527038	154527038	CTG	C	.	.	.	.	.	.	0	5.642e-06
chrX:154527049	154527049	CAT	C	.	.	.	.	.	.	0	8.464e-06
chrX:154527058	154527058	TCA	T	.	.	.	.	.	.	0	2.821e-06
chrX:154527106	154527106	AAAGCTTCCTCG	A	.	.	.	.	.	.	0	1.693e-05
chrX:154527135	154527135	CG	C	.	.	.	.	.	.	0	2.821e-06
chrX:154527195	154527195	GTCTGGGTGTCGTCC	G	.	.	.	.	.	.	0.0001118	1.693e-05
chrX:154527305	154527305	AG	A	.	.	.	.	.	.	0	1.128e-05
chrX:154527310	154527310	AGT	A	.	.	.	.	.	.	0.0001118	4.514e-05
chrX:154527349	154527349	GC	G	intergenic	.	.	.	.	.	0	0.0001523
chrX:154527515	154527515	GGA	G	.	.	.	.	.	.	0	0.0001241
chrX:154527534	154527534	CT	C	.	.	.	.	.	.	0	5.642e-06
chrX:154527585	154527585	GTGA	G	intergenic	.	.	.	.	.	0.0003355	0.0002539
chrX:154527753	154527753	TCAGGGGTCCGG	T	.	.	.	.	.	.	0	8.464e-06
chrX:154527882	154527882	TG	T	.	.	.	.	.	.	0.001118	0.0008718
chrX:154528019	154528019	CTG	C	intergenic	.	.	.	.	.	0	2.821e-06
chrX:154528121	154528121	GC	G	intergenic	.	.	.	.	.	0	5.652e-06
chrX:154528161	154528161	AGTCT	A	.	.	.	.	.	.	0	2.823e-05
chrX:154528192	154528192	GAAAAAAAGA	G	.	.	.	.	.	.	0.000616	0.0004264
chrX:154528281	154528281	GATCACGGGGTCAAGAGATAGAGA	G	.	.	.	.	.	.	5.592e-05	8.464e-06
chrX:154528346	154528346	TAC	T	.	.	.	.	.	.	0.0001118	6.489e-05
chrX:154528497	154528497	AAG	A	.	.	.	.	.	.	0	3.386e-05
chrX:154528503	154528503	CTG	C	.	.	.	.	.	.	0.0001119	6.772e-05
chrX:154528618	154528618	GCGGATCA	G	.	.	.	.	.	.	0	5.079e-05
chrX:154528626	154528626	CG	C	intergenic	.	.	.	.	.	0	2.822e-06
chrX:154528697	154528697	TG	T	intergenic	.	.	.	.	.	0	1.129e-05
chrX:154528740	154528740	CAGA	C	.	.	.	.	.	.	0	1.129e-05
chrX:154528825	154528825	ACT	A	intergenic	.	.	.	.	.	0	2.822e-05
chrX:154528832	154528832	CTCAAAAAACAAAAACAAAAACAAACAAAAAACCCG	C	.	.	.	.	.	.	0	8.465e-06
chrX:154528876	154528876	CG	C	intergenic	.	.	.	.	.	0	2.822e-06
chrX:154528920	154528920	GGCC	G	.	.	.	.	.	.	0	1.693e-05
chrX:154529053	154529053	TGA	T	intergenic	.	.	.	.	.	0	5.643e-06
chrX:154529187	154529187	AAAAAAG	A	.	.	.	.	.	.	0.0001121	0.0001725
chrX:154529216	154529216	GTGGCTCACGCCTGTAGACCCAGCTACTCAGGAGGCTGAGGTAGGAGGA	G	.	.	.	.	.	.	0	3.386e-05
chrX:154529274	154529274	CTGGGAGG	C	intergenic	.	.	.	.	.	0	5.644e-06
chrX:154529330	154529330	AAC	A	.	.	.	.	.	.	0	5.644e-06
chrX:154529332	154529332	CAG	C	.	.	.	.	.	.	5.593e-05	2.258e-05
chrX:154529456	154529456	AG	A	intergenic	.	.	.	.	.	5.592e-05	1.128e-05
chrX:154529470	154529470	CTGAG	C	intergenic	.	.	.	.	.	0.0001118	3.385e-05
chrX:154529565	154529565	TG	T	.	.	.	.	.	.	5.592e-05	1.693e-05
chrX:154529590	154529590	GTGT	G	intergenic	.	.	.	.	.	0.003131	0.002629
chrX:154529711	154529711	TG	T	.	.	.	.	.	.	0	8.464e-06
chrX:154529810	154529810	AAGCGAT	A	intergenic	.	.	.	.	.	0	2.821e-06
chrX:154529860	154529860	GCCA	G	intergenic	.	.	.	.	.	0	5.642e-06
chrX:154529897	154529897	AG	A	.	.	.	.	.	.	0	8.464e-06
chrX:154529900	154529900	GA	G	intergenic	.	.	.	.	.	0	5.642e-06
chrX:154529939	154529939	TC	T	.	.	.	.	.	.	0	8.464e-06
chrX:154529951	154529951	TG	T	.	.	.	.	.	.	0	5.642e-06
chrX:154530001	154530001	AC	A	.	.	.	.	.	.	5.592e-05	3.668e-05
chrX:154530012	154530012	CCTTA	C	.	.	.	.	.	.	0	2.821e-06
chrX:154530161	154530161	CCT	C	.	.	.	.	.	.	0	5.642e-06
chrX:154530604	154530604	CT	C	.	.	.	.	.	.	0	5.642e-06
chrX:154530688	154530688	CG	C	downstream	.	.	.	.	.	0	8.464e-06
chrX:154530741	154530741	TAGG	T	downstream	.	.	.	.	.	0	5.642e-06
chrX:154530778	154530778	AG	A	.	.	.	.	.	.	0	5.642e-06
chrX:154531218	154531218	CGGA	C	downstream	.	.	.	.	.	0	6.207e-05
chrX:154531480	154531480	CGGGTGGCACG	C	UTR3	.	.	.	.	.	0.0001118	9.028e-05
chrX:154531521	154531521	CAG	C	.	.	.	.	.	.	0	1.693e-05
chrX:154531532	154531532	CA	C	UTR3	.	.	.	.	.	0	1.128e-05
chrX:154531745	154531745	GGAGT	G	.	.	.	.	.	.	0	2.821e-06
chrX:154531880	154531880	GCCAGAGCCCGGGGCCAGGAA	G	UTR3	.	.	.	.	.	0	5.642e-06
chrX:154531924	154531924	CG	C	UTR3	.	.	.	.	.	0	2.257e-05
chrX:154531928	154531928	GTCC	G	.	.	.	.	.	.	0.0002237	6.207e-05
chrX:154532858	154532858	CGTGA	C	intronic	.	.	.	.	.	0	7.899e-05
chrX:154532865	154532865	GTC	G	intronic	.	.	.	.	.	0	5.642e-06
chrX:154533190	154533190	CTG	C	intronic	.	.	.	.	.	0	5.642e-06
chrX:154533259	154533259	GGCCCAGCTCAGGGC	G	.	.	.	.	.	.	0.0001118	2.257e-05
chrX:154533290	154533290	TCCAGGAC	T	.	.	.	.	.	.	0.0001118	2.257e-05
chrX:154533304	154533304	GGT	G	intronic	.	.	.	.	.	0.0001118	2.257e-05
chrX:154533959	154533959	AG	A	.	.	.	.	.	.	5.592e-05	0
chrX:154534305	154534305	CACCCT	C	.	.	.	.	.	.	0	5.642e-06
chrX:154534529	154534529	GA	G	.	.	.	.	.	.	0.0001118	1.128e-05
chrX:154534555	154534555	AGAGCT	A	.	.	.	.	.	.	0	5.642e-06
chrX:154534751	154534751	TC	T	.	.	.	.	.	.	0	0.0001072
chrX:154535099	154535099	CAT	C	.	.	.	.	.	.	5.592e-05	1.975e-05
chrX:154535397	154535397	GGACA	G	intronic	.	.	.	.	.	0	5.642e-06
chrX:154535407	154535407	AC	A	.	.	.	.	.	.	0.0001118	3.95e-05
chrX:154535431	154535431	CTCTT	C	.	.	.	.	.	.	0	8.464e-06
chrX:154535681	154535681	GCT	G	.	.	.	.	.	.	0	3.668e-05
chrX:154535922	154535922	CCT	C	.	.	.	.	.	.	0	5.642e-06
chrX:154536115	154536115	CA	C	intronic	.	.	.	.	.	0	5.642e-06
chrX:154536718	154536718	TACTC	T	.	.	.	.	.	.	0	5.642e-06
chrX:154536831	154536831	CA	C	intronic	.	.	.	.	.	0.0002237	9.028e-05
chrX:154536849	154536849	AAGAT	A	.	.	.	.	.	.	0	1.975e-05
chrX:154536860	154536860	GC	G	.	.	.	.	.	.	0	8.464e-06
chrX:154537304	154537304	TCAAAAAA	T	intronic	.	.	.	.	.	0	2.257e-05
chrX:154537324	154537324	AAAC	A	.	.	.	.	.	.	0	2.539e-05
chrX:154537614	154537614	TCAAA	T	.	.	.	.	.	.	0	1.128e-05
chrX:154537619	154537619	CA	C	.	.	.	.	.	.	0	5.642e-06
chrX:154537677	154537677	GA	G	.	.	.	.	.	.	0	2.821e-06
chrX:154537694	154537694	TAG	T	intronic	.	.	.	.	.	0	2.821e-06
chrX:154537783	154537783	GAAC	G	.	.	.	.	.	.	0	3.385e-05
chrX:154537871	154537871	AT	A	.	.	.	.	.	.	0	1.693e-05
chrX:154537984	154537984	CAGG	C	.	.	.	.	.	.	0	2.821e-06
chrX:154538159	154538159	AATTTTTTGT	A	intronic	.	.	.	.	.	0	2.821e-06
chrX:154538177	154538177	TAG	T	.	.	.	.	.	.	0	2.821e-06
chrX:154538254	154538254	CAA	C	.	.	.	.	.	.	0	5.642e-06
chrX:154538259	154538259	TGTTGGGATTACA	T	.	.	.	.	.	.	0	2.821e-06
chrX:154538308	154538308	TA	T	intronic	.	.	.	.	.	5.592e-05	0.0001157
chrX:154538315	154538315	AAAG	A	.	.	.	.	.	.	0	5.642e-06
chrX:154538378	154538378	GAATA	G	.	.	.	.	.	.	0	5.642e-06
chrX:154538392	154538392	GTAAA	G	.	.	.	.	.	.	0	2.821e-06
chrX:154538442	154538442	CCAT	C	.	.	.	.	.	.	5.592e-05	0
chrX:154538448	154538448	TAA	T	.	.	.	.	.	.	0	1.693e-05
chrX:154538456	154538456	TA	T	intronic	.	.	.	.	.	5.592e-05	2.539e-05
chrX:154538494	154538494	TTTTGA	T	.	.	.	.	.	.	0	4.514e-05
chrX:154538622	154538622	AG	A	.	.	.	.	.	.	0	5.642e-06
chrX:154538662	154538662	TC	T	.	.	.	.	.	.	0	2.821e-06
chrX:154538911	154538911	ACGT	A	.	.	.	.	.	.	0	5.642e-06
chrX:154538920	154538920	CA	C	.	.	.	.	.	.	0.0002237	0.0003414
chrX:154538938	154538938	CCAAAAAA	C	.	.	.	.	.	.	0	1.128e-05
chrX:154539408	154539408	TGGGAATGGGTACCC	T	.	.	.	.	.	.	0	5.642e-06
chrX:154539725	154539725	ATTTC	A	.	.	.	.	.	.	0	5.642e-06
chrX:154540099	154540099	TG	T	.	.	.	.	.	.	0	2.821e-06
chrX:154540305	154540305	CTAAAA	C	intronic	.	.	.	.	.	0	8.464e-06
chrX:154540445	154540445	GTGA	G	.	.	.	.	.	.	0	5.643e-06
chrX:154540471	154540471	AAAAAG	A	.	.	.	.	.	.	0	2.821e-06
chrX:154540476	154540476	GAA	G	intronic	.	.	.	.	.	0	2.821e-06
chrX:154540637	154540637	CG	C	intronic	.	.	.	.	.	5.592e-05	5.643e-05
chrX:154540730	154540730	GC	G	intronic	.	.	.	.	.	0	8.464e-06
chrX:154540786	154540786	CAG	C	.	.	.	.	.	.	0	1.129e-05
chrX:154541051	154541051	GC	G	intronic	.	.	.	.	.	0	2.821e-06
chrX:154541112	154541112	AC	A	.	.	.	.	.	.	0.0001118	0.0002088
chrX:154541342	154541342	AACCG	A	.	.	.	.	.	.	0	1.693e-05
chrX:154541347	154541347	ACCGACCGTCTG	A	.	.	.	.	.	.	0	1.129e-05
chrX:154541453	154541453	AAGCTG	A	.	.	.	.	.	.	0	5.642e-06
chrX:154541623	154541623	AT	A	.	.	.	.	.	.	0	1.693e-05
chrX:154541868	154541868	AT	A	intronic	.	.	.	.	.	0	8.464e-06
chrX:154541932	154541932	TG	T	.	.	.	.	.	.	0	2.821e-06
chrX:154542031	154542031	CTGAG	C	.	.	.	.	.	.	0.0001118	0
chrX:154542119	154542119	ACAT	A	.	.	.	.	.	.	0	1.128e-05
chrX:154542223	154542223	AG	A	UTR5	.	.	.	.	.	0	5.642e-06
chrX:154542270	154542270	CT	C	exonic	nonsynonymous SNV	nonsynonymous SNV	c.C7T	p.L3F	11.14	0	2.821e-06
chrX:154542282	154542282	GT	G	exonic	nonsynonymous SNV	nonsynonymous SNV	c.G19A	p.V7M	5.995	0	5.642e-06
chrX:154542484	154542484	TG	T	.	.	.	.	.	.	0	8.464e-06
chrX:154542748	154542748	CTTCT	C	.	.	.	.	.	.	0	1.128e-05
chrX:154542762	154542762	CT	C	.	.	.	.	.	.	0	9.028e-05
chrX:154542775	154542775	CTT	C	.	.	.	.	.	.	0	5.642e-06
chrX:154542995	154542995	GA	G	.	.	.	.	.	.	0	1.975e-05
chrX:154543135	154543135	CA	C	.	.	.	.	.	.	0.0001118	5.925e-05
chrX:154543141	154543141	AG	A	.	.	.	.	.	.	0	5.642e-06
chrX:154543298	154543298	CA	C	.	.	.	.	.	.	0	1.128e-05
chrX:154543519	154543519	TA	T	intronic	.	.	.	.	.	0	2.821e-06
chrX:154543688	154543688	CTTTTTA	C	.	.	.	.	.	.	0.0001118	9.874e-05
chrX:154543737	154543737	AG	A	.	.	.	.	.	.	0	5.642e-06
chrX:154543863	154543863	TTTG	T	.	.	.	.	.	.	5.592e-05	4.232e-05
chrX:154543866	154543866	GTTA	G	intronic	.	.	.	.	.	0	1.693e-05
chrX:154543974	154543974	TCTCCTGCCTCAGCCTC	T	.	.	.	.	.	.	0	5.642e-06
chrX:154544177	154544177	TTTTGA	T	.	.	.	.	.	.	0	6.489e-05
chrX:154544185	154544185	CAG	C	.	.	.	.	.	.	0	1.411e-05
chrX:154544189	154544189	GTC	G	intronic	.	.	.	.	.	0	8.464e-06
chrX:154544253	154544253	CCT	C	.	.	.	.	.	.	0	5.642e-06
chrX:154544328	154544328	AT	A	intronic	.	.	.	.	.	0	8.464e-06
chrX:154544413	154544413	GC	G	intronic	.	.	.	.	.	5.592e-05	8.464e-06
chrX:154544611	154544611	AG	A	.	.	.	.	.	.	0	2.821e-06
chrX:154544819	154544819	AAGGAGT	A	.	.	.	.	.	.	0	5.642e-06
chrX:154544913	154544913	GAACT	G	.	.	.	.	.	.	0	5.642e-06
chrX:154545192	154545192	CTTT	C	intronic	.	.	.	.	.	0	2.821e-06
chrX:154545302	154545302	CAG	C	intronic	.	.	.	.	.	0	1.411e-05
chrX:154545421	154545421	GAA	G	.	.	.	.	.	.	0	5.642e-06
chrX:154545909	154545909	TAGCAGG	T	intronic	.	.	.	.	.	0	2.821e-06
chrX:154545937	154545937	TAGC	T	.	.	.	.	.	.	0	5.642e-06
chrX:154545995	154545995	CA	C	intronic	.	.	.	.	.	0	8.464e-06
chrX:154546390	154546390	CA	C	intronic	.	.	.	.	.	0	2.821e-05
chrX:154546494	154546494	TC	T	.	.	.	.	.	.	0	8.464e-06
chrX:154546524	154546524	CT	C	.	.	.	.	.	.	0.0004473	0.0001608
chrX:154546702	154546702	CAACA	C	.	.	.	.	.	.	0	5.642e-06
chrX:154546721	154546721	TACCGCCGCGC	T	intronic	.	.	.	.	.	0	5.642e-06
chrX:154546846	154546846	CG	C	.	.	.	.	.	.	0	1.693e-05
chrX:154546876	154546876	CGGCGGG	C	.	.	.	.	.	.	5.592e-05	8.464e-06
chrX:154546899	154546899	TG	T	UTR5	.	.	.	.	.	0	5.643e-06
chrX:154546930	154546930	TGCGGGGCGGGGCCTCGGCCACCACCCCTCGTGCGG	T	UTR5	.	.	.	.	.	0	2.821e-06
chrX:154547130	154547130	TC	T	.	.	.	.	.	.	0	2.821e-06
chrX:154547275	154547275	CT	C	intronic	.	.	.	.	.	0	2.821e-06
chrX:154547339	154547339	CTCT	C	.	.	.	.	.	.	0.0001118	1.693e-05
chrX:154547367	154547367	CG	C	intronic	.	.	.	.	.	0	5.642e-06
chrX:154517854	154517854	G	GCTTTAATGA	intergenic	.	.	.	.	.	0.0001118	2.257e-05
chrX:154518483	154518483	C	CA	intergenic	.	.	.	.	.	0	2.257e-05
chrX:154518671	154518671	T	TTG	intergenic	.	.	.	.	.	0.0001118	1.693e-05
chrX:154518689	154518689	C	CT	intergenic	.	.	.	.	.	0.0001118	0.0001411
chrX:154518720	154518720	T	TTGC	intergenic	.	.	.	.	.	0	2.821e-06
chrX:154519223	154519223	C	CT	intergenic	.	.	.	.	.	0	1.693e-05
chrX:154519249	154519249	A	AT	intergenic	.	.	.	.	.	0	0.0001382
chrX:154519932	154519932	G	GCATA	intergenic	.	.	.	.	.	0	2.822e-05
chrX:154520106	154520106	A	AT	intergenic	.	.	.	.	.	0	1.975e-05
chrX:154520546	154520546	G	GAGT	intergenic	.	.	.	.	.	0	8.464e-06
chrX:154521052	154521052	C	CA	intergenic	.	.	.	.	.	0	2.821e-06
chrX:154521375	154521375	G	GGGCT	intergenic	.	.	.	.	.	0	5.643e-06
chrX:154521526	154521526	A	ATTGTCCCAGCGGGGTAT	intergenic	.	.	.	.	.	0	1.975e-05
chrX:154521648	154521648	C	CT	intergenic	.	.	.	.	.	0	5.643e-06
chrX:154521661	154521661	T	TA	intergenic	.	.	.	.	.	0.0005592	0.0005558
chrX:154521756	154521756	A	AC	intergenic	.	.	.	.	.	0	1.975e-05
chrX:154521785	154521785	T	TTGG	intergenic	.	.	.	.	.	0.0001118	3.95e-05
chrX:154521923	154521923	T	TG	intergenic	.	.	.	.	.	0.0001118	5.361e-05
chrX:154521933	154521933	A	AC	intergenic	.	.	.	.	.	0	5.643e-06
chrX:154521989	154521989	G	GA	intergenic	.	.	.	.	.	0	1.411e-05
chrX:154522028	154522028	C	CGGTGCT	intergenic	.	.	.	.	.	0.0001118	6.207e-05
chrX:154522217	154522217	C	CGAGACCAGCCTGGCCAA	intergenic	.	.	.	.	.	5.592e-05	2.539e-05
chrX:154522443	154522443	C	CGA	intergenic	.	.	.	.	.	0	2.822e-06
chrX:154522517	154522517	A	AGGT	intergenic	.	.	.	.	.	0	8.465e-06
chrX:154522520	154522520	T	TTGC	intergenic	.	.	.	.	.	0	8.465e-06
chrX:154522521	154522521	T	TGTC	intergenic	.	.	.	.	.	0	5.643e-06
chrX:154522522	154522522	G	GTTA	intergenic	.	.	.	.	.	0	8.465e-06
chrX:154522609	154522609	G	GT	intergenic	.	.	.	.	.	0	1.693e-05
chrX:154522874	154522874	T	TACTAA	intergenic	.	.	.	.	.	0	8.464e-06
chrX:154522896	154522896	C	CA	intergenic	.	.	.	.	.	0	1.129e-05
chrX:154523687	154523687	G	GT	intergenic	.	.	.	.	.	0	5.643e-06
chrX:154523881	154523881	C	CCCAAA	intergenic	.	.	.	.	.	0.0003355	9.31e-05
chrX:154524017	154524017	T	TG	intergenic	.	.	.	.	.	0.0003355	0.0002285
chrX:154524031	154524031	A	AAAACC	intergenic	.	.	.	.	.	0.0001118	1.411e-05
chrX:154524033	154524033	A	AACC	intergenic	.	.	.	.	.	5.592e-05	5.078e-05
chrX:154524187	154524187	T	TA	intergenic	.	.	.	.	.	0	4.796e-05
chrX:154524426	154524426	A	ATT	intergenic	.	.	.	.	.	0	1.129e-05
chrX:154524575	154524575	T	TA	intergenic	.	.	.	.	.	0.001006	0.0007392
chrX:154524711	154524711	A	AC	intergenic	.	.	.	.	.	0	1.975e-05
chrX:154524730	154524730	T	TA	intergenic	.	.	.	.	.	0	1.975e-05
chrX:154524897	154524897	A	AC	intergenic	.	.	.	.	.	0.0001118	0.0001241
chrX:154524898	154524898	A	AG	intergenic	.	.	.	.	.	5.592e-05	3.95e-05
chrX:154525151	154525151	G	GT	intergenic	.	.	.	.	.	0	8.464e-06
chrX:154525591	154525591	C	CCCAG	intergenic	.	.	.	.	.	0.0001118	6.489e-05
chrX:154526028	154526028	A	AT	intergenic	.	.	.	.	.	0	3.668e-05
chrX:154526454	154526454	C	CT	intergenic	.	.	.	.	.	0	2.821e-06
chrX:154526561	154526561	G	GC	intergenic	.	.	.	.	.	0	2.821e-06
chrX:154526588	154526588	T	TG	intergenic	.	.	.	.	.	0	5.642e-05
chrX:154526794	154526794	T	TTA	intergenic	.	.	.	.	.	0	3.103e-05
chrX:154526892	154526892	G	GT	intergenic	.	.	.	.	.	0	1.128e-05
chrX:154527033	154527033	A	AT	intergenic	.	.	.	.	.	0	5.642e-06
chrX:154527492	154527492	G	GT	intergenic	.	.	.	.	.	0	5.642e-06
chrX:154527766	154527766	A	AG	intergenic	.	.	.	.	.	0.0001118	0
chrX:154527960	154527960	T	TA	intergenic	.	.	.	.	.	0.0001118	4.514e-05
chrX:154528222	154528222	T	TG	intergenic	.	.	.	.	.	0.0003358	0.0002061
chrX:154528509	154528509	C	CA	intergenic	.	.	.	.	.	0.00593	0.005085
chrX:154528515	154528515	A	AAAAAAAAGAAAAAAAAG	intergenic	.	.	.	.	.	0.000224	0.0002457
chrX:154528540	154528540	G	GA	intergenic	.	.	.	.	.	0.001343	0.001247
chrX:154528932	154528932	T	TG	intergenic	.	.	.	.	.	0	5.643e-06
chrX:154528985	154528985	A	AC	intergenic	.	.	.	.	.	5.593e-05	2.822e-06
chrX:154529153	154529153	T	TC	intergenic	.	.	.	.	.	0.0004483	0.0006419
chrX:154529208	154529208	C	CAAGCG	intergenic	.	.	.	.	.	0	1.693e-05
chrX:154529372	154529372	A	AG	intergenic	.	.	.	.	.	0.0002245	0.0001218
chrX:154529436	154529436	C	CCAGCCT	intergenic	.	.	.	.	.	0	5.643e-06
chrX:154529456	154529456	A	AG	intergenic	.	.	.	.	.	5.592e-05	2.821e-05
chrX:154529666	154529666	T	TG	intergenic	.	.	.	.	.	0	1.128e-05
chrX:154529883	154529883	G	GT	intergenic	.	.	.	.	.	0	5.642e-06
chrX:154529902	154529902	C	CT	intergenic	.	.	.	.	.	0	2.821e-06
chrX:154530022	154530022	G	GT	intergenic	.	.	.	.	.	0	1.128e-05
chrX:154530053	154530053	T	TTA	intergenic	.	.	.	.	.	0	8.464e-06
chrX:154530060	154530060	T	TA	intergenic	.	.	.	.	.	0	5.642e-06
chrX:154530103	154530103	T	TGCCACAGCCCC	intergenic	.	.	.	.	.	0.0003355	0.0002511
chrX:154530228	154530228	G	GC	intergenic	.	.	.	.	.	0	5.642e-06
chrX:154530473	154530473	T	TCCTC	downstream	.	.	.	.	.	0	1.128e-05
chrX:154531150	154531150	G	GT	downstream	.	.	.	.	.	0.0001118	3.385e-05
chrX:154531636	154531636	T	TC	UTR3	.	.	.	.	.	0	2.821e-06
chrX:154531924	154531924	C	CG	UTR3	.	.	.	.	.	0	2.821e-06
chrX:154532169	154532169	G	GC	intronic	.	.	.	.	.	0	2.821e-06
chrX:154532207	154532207	T	TGGG	exonic	nonframeshift insertion	nonframeshift insertion	c.1527_1528insCCC	p.P509_I510insP	.	5.592e-05	5.642e-06
chrX:154533567	154533567	A	AC	intronic	.	.	.	.	.	0	1.693e-05
chrX:154533765	154533765	G	GCTGCAAGA	intronic	.	.	.	.	.	0	1.693e-05
chrX:154533917	154533917	T	TG	intronic	.	.	.	.	.	0	2.821e-06
chrX:154535044	154535044	T	TG	intronic	.	.	.	.	.	0	5.642e-06
chrX:154535113	154535113	A	AGCACTGCCTG	intronic	.	.	.	.	.	0	1.128e-05
chrX:154535118	154535118	T	TGCCTGGGCCA	intronic	.	.	.	.	.	0	5.642e-06
chrX:154535404	154535404	C	CAG	intronic	.	.	.	.	.	0	5.642e-06
chrX:154535613	154535613	A	AC	intronic	.	.	.	.	.	0	5.642e-06
chrX:154535809	154535809	A	AGGCGG	intronic	.	.	.	.	.	0	2.821e-06
chrX:154535859	154535859	G	GA	intronic	.	.	.	.	.	0	5.642e-06
chrX:154536117	154536117	G	GTGA	intronic	.	.	.	.	.	0	2.821e-06
chrX:154536376	154536376	T	TA	intronic	.	.	.	.	.	0	2.821e-06
chrX:154536381	154536381	G	GC	intronic	.	.	.	.	.	0	5.642e-06
chrX:154536831	154536831	C	CA	intronic	.	.	.	.	.	0.0001118	6.771e-05
chrX:154536995	154536995	T	TG	intronic	.	.	.	.	.	0	2.821e-06
chrX:154537025	154537025	G	GC	intronic	.	.	.	.	.	0	9.028e-05
chrX:154537267	154537267	T	TGCACCCCA	intronic	.	.	.	.	.	0	8.464e-06
chrX:154537304	154537304	T	TCAAAAAA	intronic	.	.	.	.	.	0	8.464e-06
chrX:154537319	154537319	C	CA	intronic	.	.	.	.	.	0	1.975e-05
chrX:154537359	154537359	T	TATA	intronic	.	.	.	.	.	0	5.642e-06
chrX:154537990	154537990	G	GT	intronic	.	.	.	.	.	0.00766	0.008682
chrX:154538011	154538011	T	TA	intronic	.	.	.	.	.	0.0002237	0.0002708
chrX:154538159	154538159	A	AATTTTTTGT	intronic	.	.	.	.	.	0	2.539e-05
chrX:154538169	154538169	A	AT	intronic	.	.	.	.	.	0	5.361e-05
chrX:154538308	154538308	T	TA	intronic	.	.	.	.	.	0.0001677	0.0001439
chrX:154538421	154538421	G	GA	intronic	.	.	.	.	.	0	1.128e-05
chrX:154538456	154538456	T	TA	intronic	.	.	.	.	.	0	5.642e-06
chrX:154538702	154538702	G	GA	intronic	.	.	.	.	.	0	2.821e-06
chrX:154538925	154538925	A	AAAAAAACCACCAC	intronic	.	.	.	.	.	0	5.642e-06
chrX:154538953	154538953	C	CA	intronic	.	.	.	.	.	0	1.411e-05
chrX:154539433	154539433	T	TG	intronic	.	.	.	.	.	0	5.078e-05
chrX:154539729	154539729	C	CT	intronic	.	.	.	.	.	0.004921	0.004365
chrX:154539849	154539849	A	AT	intronic	.	.	.	.	.	5.592e-05	2.821e-06
chrX:154540084	154540084	G	GT	intronic	.	.	.	.	.	0	5.643e-06
chrX:154540467	154540467	C	CA	intronic	.	.	.	.	.	5.593e-05	0.0002031
chrX:154540476	154540476	G	GA	intronic	.	.	.	.	.	0	1.411e-05
chrX:154540619	154540619	C	CA	intronic	.	.	.	.	.	0	8.464e-06
chrX:154540630	154540630	C	CT	intronic	.	.	.	.	.	0	8.464e-06
chrX:154540644	154540644	A	AG	intronic	.	.	.	.	.	0	6.208e-05
chrX:154540645	154540645	A	AG	intronic	.	.	.	.	.	0	7.901e-05
chrX:154540646	154540646	A	AG	intronic	.	.	.	.	.	0.0001678	6.49e-05
chrX:154540648	154540648	A	AC	intronic	.	.	.	.	.	0.0005033	0.0004938
chrX:154540650	154540650	A	AC	intronic	.	.	.	.	.	0.0007829	0.0006941
chrX:154540653	154540653	A	AC	intronic	.	.	.	.	.	0.0003915	0.0004317
chrX:154540654	154540654	A	AC	intronic	.	.	.	.	.	0.0008948	0.000553
chrX:154540655	154540655	A	AC	intronic	.	.	.	.	.	0.0006711	0.000869
chrX:154540656	154540656	A	AC	intronic	.	.	.	.	.	0.0006151	0.0004627
chrX:154541906	154541906	T	TGGGCC	intronic	.	.	.	.	.	0	2.821e-06
chrX:154542089	154542089	A	ACC	intronic	.	.	.	.	.	0	1.693e-05
chrX:154542453	154542453	G	GT	splicing	.	.	.	.	.	0.0001118	2.257e-05
chrX:154543130	154543130	T	TC	intronic	.	.	.	.	.	0	3.103e-05
chrX:154543149	154543149	G	GA	intronic	.	.	.	.	.	0	5.642e-06
chrX:154543604	154543604	T	TTC	intronic	.	.	.	.	.	0	5.642e-06
chrX:154543700	154543700	A	AT	intronic	.	.	.	.	.	0	3.668e-05
chrX:154543866	154543866	G	GT	intronic	.	.	.	.	.	0.0001677	4.796e-05
chrX:154544161	154544161	T	TTTTTG	intronic	.	.	.	.	.	0	5.643e-05
chrX:154544208	154544208	C	CTGGA	intronic	.	.	.	.	.	5.592e-05	2.821e-06
chrX:154544328	154544328	A	AT	intronic	.	.	.	.	.	0	2.821e-06
chrX:154544413	154544413	G	GC	intronic	.	.	.	.	.	0	1.128e-05
chrX:154544570	154544570	C	CAGGCGTG	intronic	.	.	.	.	.	0	1.693e-05
chrX:154544619	154544619	A	AGGCTGG	intronic	.	.	.	.	.	0	8.464e-06
chrX:154544628	154544628	C	CCG	intronic	.	.	.	.	.	0	2.821e-06
chrX:154544629	154544629	T	TGG	intronic	.	.	.	.	.	0	2.821e-06
chrX:154545856	154545856	A	AT	intronic	.	.	.	.	.	5.592e-05	0.0001439
chrX:154545885	154545885	A	AGAGCC	intronic	.	.	.	.	.	0	8.464e-06
chrX:154545918	154545918	C	CGG	intronic	.	.	.	.	.	0	5.642e-06
chrX:154546390	154546390	C	CA	intronic	.	.	.	.	.	0	1.128e-05
chrX:154546459	154546459	T	TG	intronic	.	.	.	.	.	0	2.821e-06
chrX:154546701	154546701	A	ACAACAAACAGCGTGTATTT	intronic	.	.	.	.	.	0	5.642e-06
chrX:154546795	154546795	T	TTCG	exonic	nonframeshift insertion	nonframeshift insertion	c.75_76insCGA	p.R25_S26insR	.	0	3.385e-05
chrX:154546889	154546889	G	GGCGGGC	UTR5	.	.	.	.	.	0	1.129e-05
chrX:154546893	154546893	G	GGCGCCTGGGCTGA	UTR5	.	.	.	.	.	0	2.821e-06
chrX:154546896	154546896	G	GC	UTR5	.	.	.	.	.	0	2.821e-06
chrX:154546969	154546969	G	GGGCGGGGCGAGGGCAGGTGCGCGCGC	UTR5	.	.	.	.	.	0	1.975e-05
chrX:154547007	154547007	G	GC	UTR5	.	.	.	.	.	0	5.643e-06
chrX:154547027	154547027	T	TGC	intronic	.	.	.	.	.	0	1.129e-05
chrX:154547138	154547138	G	GCCGGC	intronic	.	.	.	.	.	0	2.821e-06
chrX:154547146	154547146	G	GGCCCC	intronic	.	.	.	.	.	0	2.821e-06
chrX:154547280	154547280	G	GCGCCACTCCCCCGGGAACCCT	intronic	.	.	.	.	.	0	5.642e-06
chrX:154547571	154547571	C	CG	.	.	.	.	.	.	0	1.693e-05
chrX:154547482	154547482	C	T	.	.	.	.	.	.	0.0001118	5.078e-05
chrX:154547484	154547484	T	G	.	.	.	.	.	.	0	1.128e-05
chrX:154547497	154547497	G	A	.	.	.	.	.	.	0	5.642e-06
chrX:154547515	154547515	G	C	.	.	.	.	.	.	0	2.821e-06
chrX:154547536	154547536	G	A	.	.	.	.	.	.	0	1.128e-05
chrX:154547538	154547538	G	A	.	.	.	.	.	.	0	5.642e-06
chrX:154547544	154547544	A	C	.	.	.	.	.	.	0	2.821e-06
chrX:154547546	154547546	A	C	.	.	.	.	.	.	0	6.771e-05
chrX:154547552	154547552	C	T	.	.	.	.	.	.	0	5.642e-06
chrX:154547555	154547555	C	T	.	.	.	.	.	.	0.0001118	5.642e-06
chrX:154547556	154547556	G	A	.	.	.	.	.	.	0	5.642e-06
chrX:154547558	154547558	C	A	.	.	.	.	.	.	0	8.464e-06
chrX:154547560	154547560	T	C	.	.	.	.	.	.	0	1.128e-05
chrX:154547562	154547562	C	T	.	.	.	.	.	.	0	5.642e-06
UKBB (with proxies)-females												10729	209624
chrX:154517835	154517835	A	T	intergenic	.	.	.	.	.	0	2.399e-06
chrX:154517837	154517837	G	A	intergenic	.	.	.	.	.	0	1.439e-05
chrX:154517841	154517841	T	A	intergenic	.	.	.	.	.	0	1.679e-05
chrX:154517863	154517863	A	G	intergenic	.	.	.	.	.	0	2.399e-06
chrX:154517864	154517864	G	A	intergenic	.	.	.	.	.	0	4.798e-06
chrX:154517865	154517865	T	A	intergenic	.	.	.	.	.	0	1.199e-05
chrX:154517874	154517874	G	A	intergenic	.	.	.	.	.	0	2.399e-06
chrX:154517880	154517880	C	T	intergenic	.	.	.	.	.	0	2.399e-06
chrX:154517906	154517906	C	A	intergenic	.	.	.	.	.	4.679e-05	2.159e-05
chrX:154517912	154517912	G	A	intergenic	.	.	.	.	.	9.359e-05	1.919e-05
chrX:154517921	154517921	G	A	intergenic	.	.	.	.	.	0	7.196e-06
chrX:154517929	154517929	G	A	intergenic	.	.	.	.	.	4.679e-05	7.196e-05
chrX:154517933	154517933	T	C	intergenic	.	.	.	.	.	0	1.439e-05
chrX:154517947	154517947	A	G	intergenic	.	.	.	.	.	0	4.798e-06
chrX:154517948	154517948	C	T	intergenic	.	.	.	.	.	0	9.595e-06
chrX:154517955	154517955	C	T	intergenic	.	.	.	.	.	0	4.798e-06
chrX:154517956	154517956	G	A	intergenic	.	.	.	.	.	0	2.399e-06
chrX:154517973	154517973	C	G	intergenic	.	.	.	.	.	0	4.798e-06
chrX:154517984	154517984	C	A	intergenic	.	.	.	.	.	0	4.798e-06
chrX:154518008	154518008	G	A	intergenic	.	.	.	.	.	0	1.199e-05
chrX:154518009	154518009	G	C	intergenic	.	.	.	.	.	0	2.399e-06
chrX:154518021	154518021	G	A	intergenic	.	.	.	.	.	0	4.798e-06
chrX:154518022	154518022	G	T	intergenic	.	.	.	.	.	0	2.399e-06
chrX:154518035	154518035	G	A	intergenic	.	.	.	.	.	0	7.196e-06
chrX:154518039	154518039	A	C	intergenic	.	.	.	.	.	0	4.798e-06
chrX:154518049	154518049	A	G	intergenic	.	.	.	.	.	0	2.399e-06
chrX:154518051	154518051	G	A	intergenic	.	.	.	.	.	0	2.399e-06
chrX:154518064	154518064	C	G	intergenic	.	.	.	.	.	0	3.838e-05
chrX:154518068	154518068	G	A	intergenic	.	.	.	.	.	0	2.399e-06
chrX:154518069	154518069	C	T	intergenic	.	.	.	.	.	0	2.399e-06
chrX:154518072	154518072	A	T	intergenic	.	.	.	.	.	0	4.798e-06
chrX:154518073	154518073	C	T	intergenic	.	.	.	.	.	0	2.399e-06
chrX:154518076	154518076	C	T	intergenic	.	.	.	.	.	0	9.595e-06
chrX:154518090	154518090	A	G	intergenic	.	.	.	.	.	0	1.199e-05
chrX:154518093	154518093	G	C	intergenic	.	.	.	.	.	0	1.679e-05
chrX:154518096	154518096	A	G	intergenic	.	.	.	.	.	0	2.399e-06
chrX:154518113	154518113	A	G	intergenic	.	.	.	.	.	4.679e-05	0
chrX:154518142	154518142	G	A	intergenic	.	.	.	.	.	4.679e-05	0.0001271
chrX:154518158	154518158	T	C	intergenic	.	.	.	.	.	0	9.595e-06
chrX:154518168	154518168	T	C	intergenic	.	.	.	.	.	0	2.399e-06
chrX:154518172	154518172	G	A	intergenic	.	.	.	.	.	0	4.798e-06
chrX:154518173	154518173	G	A	intergenic	.	.	.	.	.	0	2.399e-06
chrX:154518193	154518193	C	T	intergenic	.	.	.	.	.	0	4.558e-05
chrX:154518205	154518205	T	C	intergenic	.	.	.	.	.	4.679e-05	1.919e-05
chrX:154518209	154518209	G	A	intergenic	.	.	.	.	.	0	2.399e-06
chrX:154518222	154518222	C	T	intergenic	.	.	.	.	.	0	3.118e-05
chrX:154518238	154518238	C	T	intergenic	.	.	.	.	.	9.359e-05	9.835e-05
chrX:154518241	154518241	T	C	intergenic	.	.	.	.	.	0	2.399e-06
chrX:154518245	154518245	C	T	intergenic	.	.	.	.	.	0	2.399e-06
chrX:154518264	154518264	G	A	intergenic	.	.	.	.	.	0	4.798e-06
chrX:154518276	154518276	A	T	intergenic	.	.	.	.	.	9.359e-05	0.0001343
chrX:154518277	154518277	C	T	intergenic	.	.	.	.	.	0.002199	0.00208
chrX:154518283	154518283	G	A	intergenic	.	.	.	.	.	4.679e-05	8.636e-05
chrX:154518291	154518291	G	A	intergenic	.	.	.	.	.	4.679e-05	1.919e-05
chrX:154518296	154518296	C	T	intergenic	.	.	.	.	.	0	4.798e-06
chrX:154518301	154518301	C	T	intergenic	.	.	.	.	.	0	2.399e-06
chrX:154518304	154518304	G	A	intergenic	.	.	.	.	.	0	4.558e-05
chrX:154518310	154518310	T	C	intergenic	.	.	.	.	.	0	1.439e-05
chrX:154518321	154518321	T	C	intergenic	.	.	.	.	.	0	7.196e-06
chrX:154518341	154518341	C	T	intergenic	.	.	.	.	.	0.0009827	0.00131
chrX:154518357	154518357	C	G	intergenic	.	.	.	.	.	0	4.798e-06
chrX:154518359	154518359	G	T	intergenic	.	.	.	.	.	0	2.399e-06
chrX:154518376	154518376	A	G	intergenic	.	.	.	.	.	0	4.798e-06
chrX:154518385	154518385	A	C	intergenic	.	.	.	.	.	0	1.199e-05
chrX:154518389	154518389	C	G	intergenic	.	.	.	.	.	0	9.595e-06
chrX:154518390	154518390	C	T	intergenic	.	.	.	.	.	4.679e-05	5.517e-05
chrX:154518398	154518398	G	T	intergenic	.	.	.	.	.	0	2.879e-05
chrX:154518400	154518400	T	C	intergenic	.	.	.	.	.	4.679e-05	0
chrX:154518417	154518417	C	T	intergenic	.	.	.	.	.	0	7.196e-06
chrX:154518422	154518422	C	T	intergenic	.	.	.	.	.	0	7.196e-06
chrX:154518434	154518434	G	A	intergenic	.	.	.	.	.	0	1.679e-05
chrX:154518439	154518439	G	T	intergenic	.	.	.	.	.	0.005896	0.008038
chrX:154518464	154518464	G	A	intergenic	.	.	.	.	.	0	2.159e-05
chrX:154518472	154518472	C	G	intergenic	.	.	.	.	.	0.0008891	0.0007412
chrX:154518489	154518489	C	T	intergenic	.	.	.	.	.	4.679e-05	4.798e-06
chrX:154518492	154518492	C	T	intergenic	.	.	.	.	.	0	2.399e-06
chrX:154518493	154518493	G	A	intergenic	.	.	.	.	.	0	9.595e-06
chrX:154518496	154518496	A	G	intergenic	.	.	.	.	.	4.679e-05	2.399e-05
chrX:154518572	154518572	C	G	intergenic	.	.	.	.	.	0	2.399e-06
chrX:154518574	154518574	T	C	intergenic	.	.	.	.	.	0	2.399e-06
chrX:154518582	154518582	A	G	intergenic	.	.	.	.	.	0	9.595e-06
chrX:154518595	154518595	T	C	intergenic	.	.	.	.	.	4.679e-05	0
chrX:154518600	154518600	A	G	intergenic	.	.	.	.	.	0	2.399e-06
chrX:154518612	154518612	A	G	intergenic	.	.	.	.	.	0	4.798e-06
chrX:154518628	154518628	T	A	intergenic	.	.	.	.	.	0	4.798e-06
chrX:154518634	154518634	A	G	intergenic	.	.	.	.	.	0	2.399e-06
chrX:154518651	154518651	C	T	intergenic	.	.	.	.	.	0	2.399e-06
chrX:154518675	154518675	G	T	intergenic	.	.	.	.	.	4.679e-05	0.0001367
chrX:154518679	154518679	G	A	intergenic	.	.	.	.	.	0	1.679e-05
chrX:154518694	154518694	T	C	intergenic	.	.	.	.	.	0	4.798e-06
chrX:154518705	154518705	C	T	intergenic	.	.	.	.	.	0	4.798e-06
chrX:154518706	154518706	C	T	intergenic	.	.	.	.	.	0.0001404	0.0001151
chrX:154518708	154518708	C	T	intergenic	.	.	.	.	.	0	2.879e-05
chrX:154518727	154518727	G	A	intergenic	.	.	.	.	.	0	2.399e-06
chrX:154518729	154518729	C	T	intergenic	.	.	.	.	.	0	1.919e-05
chrX:154518733	154518733	A	C	intergenic	.	.	.	.	.	4.679e-05	1.919e-05
chrX:154518744	154518744	C	T	intergenic	.	.	.	.	.	4.679e-05	6.717e-05
chrX:154518746	154518746	G	C	intergenic	.	.	.	.	.	0	2.399e-06
chrX:154518750	154518750	C	T	intergenic	.	.	.	.	.	4.679e-05	7.916e-05
chrX:154518771	154518771	C	A	intergenic	.	.	.	.	.	0	2.399e-06
chrX:154518782	154518782	C	G	intergenic	.	.	.	.	.	0	2.399e-05
chrX:154518787	154518787	T	C	intergenic	.	.	.	.	.	0	4.798e-06
chrX:154518790	154518790	A	G	intergenic	.	.	.	.	.	0	2.399e-06
chrX:154518792	154518792	C	A	intergenic	.	.	.	.	.	0	1.439e-05
chrX:154518799	154518799	C	T	intergenic	.	.	.	.	.	0	1.679e-05
chrX:154518801	154518801	T	C	intergenic	.	.	.	.	.	0	2.399e-06
chrX:154518826	154518826	A	G	intergenic	.	.	.	.	.	0	3.118e-05
chrX:154518844	154518844	C	T	intergenic	.	.	.	.	.	0	2.399e-06
chrX:154518862	154518862	A	G	intergenic	.	.	.	.	.	0	2.399e-06
chrX:154518871	154518871	G	A	intergenic	.	.	.	.	.	0	7.196e-06
chrX:154518879	154518879	G	A	intergenic	.	.	.	.	.	4.679e-05	3.598e-05
chrX:154518895	154518895	G	C	intergenic	.	.	.	.	.	0	7.196e-06
chrX:154518896	154518896	G	A	intergenic	.	.	.	.	.	0	4.798e-06
chrX:154518902	154518902	C	T	intergenic	.	.	.	.	.	0	9.595e-06
chrX:154518904	154518904	C	T	intergenic	.	.	.	.	.	0	1.439e-05
chrX:154518912	154518912	A	T	intergenic	.	.	.	.	.	0	2.399e-06
chrX:154518920	154518920	G	A	intergenic	.	.	.	.	.	0	2.399e-06
chrX:154518922	154518922	T	C	intergenic	.	.	.	.	.	0	2.399e-06
chrX:154518923	154518923	C	T	intergenic	.	.	.	.	.	0	2.399e-06
chrX:154518927	154518927	T	A	intergenic	.	.	.	.	.	0	7.196e-06
chrX:154518935	154518935	G	A	intergenic	.	.	.	.	.	0	9.595e-06
chrX:154518938	154518938	T	C	intergenic	.	.	.	.	.	0	2.399e-06
chrX:154518942	154518942	C	T	intergenic	.	.	.	.	.	0	2.399e-06
chrX:154518950	154518950	A	G	intergenic	.	.	.	.	.	0	3.118e-05
chrX:154518951	154518951	G	A	intergenic	.	.	.	.	.	0	2.399e-06
chrX:154518967	154518967	C	T	intergenic	.	.	.	.	.	0	2.399e-06
chrX:154518973	154518973	C	G	intergenic	.	.	.	.	.	0	2.399e-06
chrX:154518974	154518974	T	C	intergenic	.	.	.	.	.	4.679e-05	1.919e-05
chrX:154518983	154518983	C	T	intergenic	.	.	.	.	.	0	1.439e-05
chrX:154518988	154518988	A	C	intergenic	.	.	.	.	.	0	2.399e-06
chrX:154518994	154518994	T	A	intergenic	.	.	.	.	.	0	4.798e-06
chrX:154519045	154519045	A	C	intergenic	.	.	.	.	.	0	2.399e-06
chrX:154519048	154519048	T	G	intergenic	.	.	.	.	.	0	2.399e-06
chrX:154519054	154519054	A	G	intergenic	.	.	.	.	.	0	2.399e-06
chrX:154519058	154519058	G	A	intergenic	.	.	.	.	.	4.679e-05	0
chrX:154519059	154519059	A	G	intergenic	.	.	.	.	.	0	2.399e-06
chrX:154519061	154519061	A	G	intergenic	.	.	.	.	.	0	9.595e-06
chrX:154519062	154519062	T	C	intergenic	.	.	.	.	.	0	4.798e-06
chrX:154519095	154519095	T	C	intergenic	.	.	.	.	.	4.679e-05	7.196e-06
chrX:154519099	154519099	T	C	intergenic	.	.	.	.	.	0	4.798e-06
chrX:154519100	154519100	T	G	intergenic	.	.	.	.	.	0	2.399e-06
chrX:154519102	154519102	A	G	intergenic	.	.	.	.	.	0	1.199e-05
chrX:154519108	154519108	A	T	intergenic	.	.	.	.	.	0	3.358e-05
chrX:154519125	154519125	C	G	intergenic	.	.	.	.	.	0	4.798e-06
chrX:154519129	154519129	C	T	intergenic	.	.	.	.	.	0	1.919e-05
chrX:154519136	154519136	G	A	intergenic	.	.	.	.	.	0	2.399e-06
chrX:154519144	154519144	G	A	intergenic	.	.	.	.	.	0.002527	0.002171
chrX:154519145	154519145	T	G	intergenic	.	.	.	.	.	4.679e-05	0.0001055
chrX:154519151	154519151	C	T	intergenic	.	.	.	.	.	0	2.879e-05
chrX:154519152	154519152	G	A	intergenic	.	.	.	.	.	0	2.399e-06
chrX:154519153	154519153	G	A	intergenic	.	.	.	.	.	0	2.399e-06
chrX:154519154	154519154	C	G	intergenic	.	.	.	.	.	9.359e-05	0.0001319
chrX:154519156	154519156	C	T	intergenic	.	.	.	.	.	0	2.399e-06
chrX:154519173	154519173	C	A	intergenic	.	.	.	.	.	0	1.919e-05
chrX:154519175	154519175	C	T	intergenic	.	.	.	.	.	9.359e-05	1.679e-05
chrX:154519176	154519176	G	A	intergenic	.	.	.	.	.	0	2.399e-06
chrX:154519181	154519181	C	A	intergenic	.	.	.	.	.	4.679e-05	1.919e-05
chrX:154519182	154519182	A	G	intergenic	.	.	.	.	.	0	4.798e-06
chrX:154519195	154519195	G	A	intergenic	.	.	.	.	.	0	6.477e-05
chrX:154519201	154519201	G	C	intergenic	.	.	.	.	.	0	2.399e-06
chrX:154519207	154519207	C	T	intergenic	.	.	.	.	.	0.0003276	0.0004366
chrX:154519208	154519208	G	A	intergenic	.	.	.	.	.	4.679e-05	4.078e-05
chrX:154519213	154519213	G	A	intergenic	.	.	.	.	.	0	2.399e-06
chrX:154519217	154519217	G	A	intergenic	.	.	.	.	.	0.006177	0.005472
chrX:154519223	154519223	C	T	intergenic	.	.	.	.	.	0	4.798e-06
chrX:154519224	154519224	A	G	intergenic	.	.	.	.	.	0	2.879e-05
chrX:154519227	154519227	C	T	intergenic	.	.	.	.	.	0	4.798e-06
chrX:154519235	154519235	A	G	intergenic	.	.	.	.	.	0	2.399e-06
chrX:154519244	154519244	G	A	intergenic	.	.	.	.	.	4.679e-05	3.358e-05
chrX:154519273	154519273	T	C	intergenic	.	.	.	.	.	0	2.159e-05
chrX:154519299	154519299	G	T	intergenic	.	.	.	.	.	0	2.399e-06
chrX:154519303	154519303	C	T	intergenic	.	.	.	.	.	4.679e-05	1.199e-05
chrX:154519304	154519304	G	A	intergenic	.	.	.	.	.	0	7.196e-06
chrX:154519307	154519307	C	T	intergenic	.	.	.	.	.	9.359e-05	7.196e-05
chrX:154519326	154519326	C	T	intergenic	.	.	.	.	.	9.359e-05	0.0001151
chrX:154519327	154519327	G	A	intergenic	.	.	.	.	.	0.0001404	5.277e-05
chrX:154519335	154519335	C	T	intergenic	.	.	.	.	.	0	1.919e-05
chrX:154519336	154519336	G	A	intergenic	.	.	.	.	.	0	1.439e-05
chrX:154519350	154519350	C	G	intergenic	.	.	.	.	.	0	2.399e-06
chrX:154519362	154519362	G	A	intergenic	.	.	.	.	.	4.679e-05	0.0001055
chrX:154519364	154519364	A	T	intergenic	.	.	.	.	.	0	2.399e-06
chrX:154519380	154519380	G	C	intergenic	.	.	.	.	.	0	4.798e-06
chrX:154519381	154519381	G	A	intergenic	.	.	.	.	.	0	2.399e-06
chrX:154519388	154519388	A	G	intergenic	.	.	.	.	.	0	9.595e-06
chrX:154519391	154519391	G	A	intergenic	.	.	.	.	.	4.679e-05	5.277e-05
chrX:154519395	154519395	T	C	intergenic	.	.	.	.	.	0	2.399e-06
chrX:154519399	154519399	A	G	intergenic	.	.	.	.	.	0	9.595e-05
chrX:154519400	154519400	T	C	intergenic	.	.	.	.	.	0	7.196e-06
chrX:154519403	154519403	C	T	intergenic	.	.	.	.	.	0	1.679e-05
chrX:154519405	154519405	A	C	intergenic	.	.	.	.	.	0	2.399e-06
chrX:154519407	154519407	C	A	intergenic	.	.	.	.	.	0	2.399e-06
chrX:154519409	154519409	A	G	intergenic	.	.	.	.	.	0	7.196e-06
chrX:154519435	154519435	T	C	intergenic	.	.	.	.	.	0	2.399e-06
chrX:154519441	154519441	A	T	intergenic	.	.	.	.	.	0	7.196e-06
chrX:154519459	154519459	T	C	intergenic	.	.	.	.	.	9.359e-05	3.598e-05
chrX:154519470	154519470	C	T	intergenic	.	.	.	.	.	4.679e-05	9.595e-06
chrX:154519479	154519479	G	C	intergenic	.	.	.	.	.	0	2.399e-06
chrX:154519489	154519489	T	C	intergenic	.	.	.	.	.	0	2.399e-06
chrX:154519491	154519491	G	C	intergenic	.	.	.	.	.	0	2.399e-06
chrX:154519498	154519498	G	A	intergenic	.	.	.	.	.	0	2.399e-06
chrX:154519502	154519502	T	C	intergenic	.	.	.	.	.	0	2.399e-06
chrX:154519504	154519504	G	C	intergenic	.	.	.	.	.	0	1.679e-05
chrX:154519512	154519512	C	T	intergenic	.	.	.	.	.	0	1.199e-05
chrX:154519517	154519517	G	A	intergenic	.	.	.	.	.	4.679e-05	9.595e-06
chrX:154519524	154519524	C	T	intergenic	.	.	.	.	.	0	4.798e-06
chrX:154519536	154519536	T	C	intergenic	.	.	.	.	.	0	7.196e-06
chrX:154519538	154519538	A	G	intergenic	.	.	.	.	.	0	2.399e-06
chrX:154519564	154519564	G	A	intergenic	.	.	.	.	.	0	4.798e-05
chrX:154519568	154519568	G	A	intergenic	.	.	.	.	.	9.359e-05	0.0001175
chrX:154519569	154519569	G	A	intergenic	.	.	.	.	.	0	2.399e-06
chrX:154519572	154519572	C	T	intergenic	.	.	.	.	.	4.679e-05	1.439e-05
chrX:154519583	154519583	G	A	intergenic	.	.	.	.	.	0	2.399e-06
chrX:154519597	154519597	G	A	intergenic	.	.	.	.	.	0	2.399e-06
chrX:154519599	154519599	C	T	intergenic	.	.	.	.	.	0	1.919e-05
chrX:154519600	154519600	G	A	intergenic	.	.	.	.	.	4.679e-05	0
chrX:154519602	154519602	A	G	intergenic	.	.	.	.	.	0	2.399e-06
chrX:154519615	154519615	T	C	intergenic	.	.	.	.	.	0	2.399e-06
chrX:154519626	154519626	C	T	intergenic	.	.	.	.	.	0	2.399e-06
chrX:154519633	154519633	C	T	intergenic	.	.	.	.	.	0.01067	0.01013
chrX:154519640	154519640	G	T	intergenic	.	.	.	.	.	0	2.399e-06
chrX:154519648	154519648	C	G	intergenic	.	.	.	.	.	0	1.199e-05
chrX:154519668	154519668	G	A	intergenic	.	.	.	.	.	4.679e-05	6.237e-05
chrX:154519670	154519670	G	A	intergenic	.	.	.	.	.	0	2.399e-06
chrX:154519671	154519671	C	T	intergenic	.	.	.	.	.	0	5.517e-05
chrX:154519672	154519672	G	A	intergenic	.	.	.	.	.	0	7.916e-05
chrX:154519682	154519682	A	G	intergenic	.	.	.	.	.	0	4.798e-06
chrX:154519687	154519687	C	T	intergenic	.	.	.	.	.	0	5.037e-05
chrX:154519703	154519703	C	T	intergenic	.	.	.	.	.	0.0001404	9.835e-05
chrX:154519704	154519704	G	A	intergenic	.	.	.	.	.	0	2.159e-05
chrX:154519714	154519714	G	A	intergenic	.	.	.	.	.	0	1.199e-05
chrX:154519716	154519716	G	A	intergenic	.	.	.	.	.	0	2.399e-06
chrX:154519722	154519722	A	G	intergenic	.	.	.	.	.	0	2.399e-06
chrX:154519742	154519742	C	T	intergenic	.	.	.	.	.	0	4.798e-06
chrX:154519752	154519752	C	G	intergenic	.	.	.	.	.	0	2.399e-06
chrX:154519803	154519803	T	C	intergenic	.	.	.	.	.	0	4.214e-05
chrX:154519840	154519840	C	T	intergenic	.	.	.	.	.	9.366e-05	4.32e-05
chrX:154519842	154519842	C	T	intergenic	.	.	.	.	.	4.682e-05	3.6e-05
chrX:154519865	154519865	G	A	intergenic	.	.	.	.	.	0	7.197e-06
chrX:154519871	154519871	G	A	intergenic	.	.	.	.	.	0	2.399e-06
chrX:154519916	154519916	A	C	intergenic	.	.	.	.	.	4.679e-05	0
chrX:154519918	154519918	C	G	intergenic	.	.	.	.	.	0	2.399e-06
chrX:154519921	154519921	A	G	intergenic	.	.	.	.	.	0	3.118e-05
chrX:154519923	154519923	T	C	intergenic	.	.	.	.	.	0	4.798e-06
chrX:154519929	154519929	C	T	intergenic	.	.	.	.	.	0	2.399e-06
chrX:154519965	154519965	T	C	intergenic	.	.	.	.	.	0	2.399e-06
chrX:154519968	154519968	A	T	intergenic	.	.	.	.	.	4.679e-05	1.199e-05
chrX:154519970	154519970	A	T	intergenic	.	.	.	.	.	4.679e-05	3.358e-05
chrX:154519976	154519976	A	G	intergenic	.	.	.	.	.	0	2.399e-06
chrX:154519987	154519987	A	C	intergenic	.	.	.	.	.	0	1.439e-05
chrX:154519990	154519990	G	A	intergenic	.	.	.	.	.	0	2.399e-06
chrX:154519995	154519995	C	T	intergenic	.	.	.	.	.	0	2.399e-06
chrX:154520002	154520002	C	T	intergenic	.	.	.	.	.	0	2.399e-06
chrX:154520013	154520013	A	G	intergenic	.	.	.	.	.	0	2.399e-06
chrX:154520023	154520023	T	G	intergenic	.	.	.	.	.	0	9.115e-05
chrX:154520028	154520028	G	A	intergenic	.	.	.	.	.	0	1.679e-05
chrX:154520037	154520037	G	A	intergenic	.	.	.	.	.	0	4.798e-06
chrX:154520038	154520038	G	A	intergenic	.	.	.	.	.	0	2.399e-06
chrX:154520089	154520089	T	C	intergenic	.	.	.	.	.	4.679e-05	0
chrX:154520091	154520091	G	A	intergenic	.	.	.	.	.	0	1.199e-05
chrX:154520093	154520093	C	G	intergenic	.	.	.	.	.	0	9.595e-06
chrX:154520104	154520104	C	T	intergenic	.	.	.	.	.	0	2.399e-06
chrX:154520105	154520105	G	T	intergenic	.	.	.	.	.	0	4.798e-06
chrX:154520107	154520107	T	C	intergenic	.	.	.	.	.	0	1.199e-05
chrX:154520113	154520113	T	C	intergenic	.	.	.	.	.	0	4.798e-06
chrX:154520132	154520132	G	T	intergenic	.	.	.	.	.	0	1.199e-05
chrX:154520138	154520138	A	C	intergenic	.	.	.	.	.	0	3.358e-05
chrX:154520143	154520143	G	A	intergenic	.	.	.	.	.	0	2.399e-06
chrX:154520146	154520146	G	T	intergenic	.	.	.	.	.	0	2.399e-06
chrX:154520148	154520148	C	A	intergenic	.	.	.	.	.	0.0001872	0.0001199
chrX:154520149	154520149	C	G	intergenic	.	.	.	.	.	4.679e-05	1.199e-05
chrX:154520167	154520167	C	T	intergenic	.	.	.	.	.	0	1.199e-05
chrX:154520168	154520168	G	A	intergenic	.	.	.	.	.	4.679e-05	7.196e-06
chrX:154520182	154520182	C	T	intergenic	.	.	.	.	.	0	2.399e-06
chrX:154520201	154520201	G	A	intergenic	.	.	.	.	.	4.679e-05	0
chrX:154520202	154520202	G	A	intergenic	.	.	.	.	.	4.679e-05	7.196e-06
chrX:154520208	154520208	G	A	intergenic	.	.	.	.	.	0	2.399e-06
chrX:154520209	154520209	C	T	intergenic	.	.	.	.	.	0	1.199e-05
chrX:154520210	154520210	G	A	intergenic	.	.	.	.	.	0	2.399e-06
chrX:154520229	154520229	C	G	intergenic	.	.	.	.	.	0.0008891	0.0009283
chrX:154520251	154520251	C	A	intergenic	.	.	.	.	.	0	4.798e-06
chrX:154520254	154520254	G	T	intergenic	.	.	.	.	.	0	4.798e-06
chrX:154520257	154520257	C	T	intergenic	.	.	.	.	.	0.0001872	0.0001727
chrX:154520260	154520260	C	T	intergenic	.	.	.	.	.	4.679e-05	2.159e-05
chrX:154520268	154520268	C	T	intergenic	.	.	.	.	.	0	3.118e-05
chrX:154520269	154520269	G	A	intergenic	.	.	.	.	.	9.359e-05	5.517e-05
chrX:154520272	154520272	T	C	intergenic	.	.	.	.	.	4.679e-05	4.078e-05
chrX:154520284	154520284	T	C	intergenic	.	.	.	.	.	0	9.595e-06
chrX:154520296	154520296	C	T	intergenic	.	.	.	.	.	0	5.037e-05
chrX:154520297	154520297	G	A	intergenic	.	.	.	.	.	0	4.078e-05
chrX:154520306	154520306	C	T	intergenic	.	.	.	.	.	0	4.798e-06
chrX:154520308	154520308	A	C	intergenic	.	.	.	.	.	0	2.399e-06
chrX:154520309	154520309	T	C	intergenic	.	.	.	.	.	0	7.196e-06
chrX:154520319	154520319	G	C	intergenic	.	.	.	.	.	0	2.399e-06
chrX:154520328	154520328	G	A	intergenic	.	.	.	.	.	0	4.798e-06
chrX:154520337	154520337	G	A	intergenic	.	.	.	.	.	0	2.159e-05
chrX:154520339	154520339	C	T	intergenic	.	.	.	.	.	0	4.798e-06
chrX:154520340	154520340	T	G	intergenic	.	.	.	.	.	4.679e-05	4.798e-06
chrX:154520344	154520344	A	G	intergenic	.	.	.	.	.	0	2.159e-05
chrX:154520371	154520371	G	A	intergenic	.	.	.	.	.	0	3.598e-05
chrX:154520387	154520387	C	T	intergenic	.	.	.	.	.	9.359e-05	7.436e-05
chrX:154520388	154520388	G	A	intergenic	.	.	.	.	.	4.679e-05	9.595e-06
chrX:154520390	154520390	G	C	intergenic	.	.	.	.	.	0	1.439e-05
chrX:154520393	154520393	T	C	intergenic	.	.	.	.	.	0	2.399e-06
chrX:154520399	154520399	C	T	intergenic	.	.	.	.	.	4.679e-05	1.679e-05
chrX:154520402	154520402	C	A	intergenic	.	.	.	.	.	0	2.399e-06
chrX:154520403	154520403	C	G	intergenic	.	.	.	.	.	0	2.399e-06
chrX:154520408	154520408	A	G	intergenic	.	.	.	.	.	0	2.399e-06
chrX:154520414	154520414	T	C	intergenic	.	.	.	.	.	0	2.399e-06
chrX:154520415	154520415	G	A	intergenic	.	.	.	.	.	0	2.399e-06
chrX:154520420	154520420	G	A	intergenic	.	.	.	.	.	0	2.399e-06
chrX:154520455	154520455	C	G	intergenic	.	.	.	.	.	0	7.196e-06
chrX:154520491	154520491	G	A	intergenic	.	.	.	.	.	0	7.196e-06
chrX:154520508	154520508	C	G	intergenic	.	.	.	.	.	0	2.399e-06
chrX:154520510	154520510	C	T	intergenic	.	.	.	.	.	0	2.399e-06
chrX:154520513	154520513	C	T	intergenic	.	.	.	.	.	4.679e-05	0
chrX:154520515	154520515	G	A	intergenic	.	.	.	.	.	0	2.399e-06
chrX:154520527	154520527	A	C	intergenic	.	.	.	.	.	0	2.159e-05
chrX:154520529	154520529	T	C	intergenic	.	.	.	.	.	0	2.399e-06
chrX:154520532	154520532	G	C	intergenic	.	.	.	.	.	0.0001404	0.0001775
chrX:154520537	154520537	C	G	intergenic	.	.	.	.	.	0	2.399e-06
chrX:154520547	154520547	A	G	intergenic	.	.	.	.	.	4.679e-05	3.598e-05
chrX:154520570	154520570	C	T	intergenic	.	.	.	.	.	0.003042	0.003186
chrX:154520598	154520598	C	T	intergenic	.	.	.	.	.	0	7.676e-05
chrX:154520604	154520604	C	T	intergenic	.	.	.	.	.	0	2.399e-06
chrX:154520630	154520630	G	A	intergenic	.	.	.	.	.	0	1.679e-05
chrX:154520651	154520651	T	C	intergenic	.	.	.	.	.	0.0005147	0.0002879
chrX:154520653	154520653	G	C	intergenic	.	.	.	.	.	0	2.399e-06
chrX:154520659	154520659	G	C	intergenic	.	.	.	.	.	0	1.679e-05
chrX:154520689	154520689	C	G	intergenic	.	.	.	.	.	0	1.679e-05
chrX:154520690	154520690	T	C	intergenic	.	.	.	.	.	0	2.399e-06
chrX:154520699	154520699	G	T	intergenic	.	.	.	.	.	0	2.399e-06
chrX:154520705	154520705	C	G	intergenic	.	.	.	.	.	0	2.399e-06
chrX:154520712	154520712	G	A	intergenic	.	.	.	.	.	0	9.595e-06
chrX:154520719	154520719	G	A	intergenic	.	.	.	.	.	0	2.399e-06
chrX:154520741	154520741	C	G	intergenic	.	.	.	.	.	0	2.399e-06
chrX:154520747	154520747	T	C	intergenic	.	.	.	.	.	4.679e-05	0
chrX:154520761	154520761	A	C	intergenic	.	.	.	.	.	0	2.159e-05
chrX:154520764	154520764	C	T	intergenic	.	.	.	.	.	4.679e-05	2.399e-06
chrX:154520768	154520768	G	T	intergenic	.	.	.	.	.	0	2.399e-06
chrX:154520778	154520778	A	C	intergenic	.	.	.	.	.	0	7.196e-06
chrX:154520779	154520779	A	G	intergenic	.	.	.	.	.	0	2.399e-05
chrX:154520784	154520784	A	C	intergenic	.	.	.	.	.	9.359e-05	8.876e-05
chrX:154520790	154520790	G	A	intergenic	.	.	.	.	.	0.0001404	0.0001055
chrX:154520797	154520797	A	G	intergenic	.	.	.	.	.	0	2.399e-06
chrX:154520798	154520798	C	T	intergenic	.	.	.	.	.	9.359e-05	7.676e-05
chrX:154520799	154520799	G	A	intergenic	.	.	.	.	.	0	4.798e-06
chrX:154520807	154520807	A	C	intergenic	.	.	.	.	.	0	2.399e-06
chrX:154520808	154520808	C	T	intergenic	.	.	.	.	.	0	9.595e-06
chrX:154520841	154520841	C	T	intergenic	.	.	.	.	.	0	2.399e-06
chrX:154520888	154520888	T	G	intergenic	.	.	.	.	.	0	9.595e-06
chrX:154520894	154520894	A	C	intergenic	.	.	.	.	.	0	7.196e-06
chrX:154520899	154520899	C	T	intergenic	.	.	.	.	.	0	2.399e-06
chrX:154520900	154520900	G	A	intergenic	.	.	.	.	.	0	1.199e-05
chrX:154520902	154520902	C	G	intergenic	.	.	.	.	.	0	7.196e-06
chrX:154520912	154520912	A	T	intergenic	.	.	.	.	.	0	2.399e-06
chrX:154520915	154520915	A	G	intergenic	.	.	.	.	.	0	2.399e-06
chrX:154520919	154520919	A	G	intergenic	.	.	.	.	.	0	4.798e-06
chrX:154520928	154520928	G	A	intergenic	.	.	.	.	.	4.679e-05	3.358e-05
chrX:154520942	154520942	A	G	intergenic	.	.	.	.	.	0	2.399e-06
chrX:154520943	154520943	C	T	intergenic	.	.	.	.	.	0	1.439e-05
chrX:154520944	154520944	G	A	intergenic	.	.	.	.	.	4.679e-05	0
chrX:154520950	154520950	A	C	intergenic	.	.	.	.	.	0	4.798e-06
chrX:154520961	154520961	C	T	intergenic	.	.	.	.	.	0	4.798e-06
chrX:154520963	154520963	C	T	intergenic	.	.	.	.	.	0	3.118e-05
chrX:154520970	154520970	C	G	intergenic	.	.	.	.	.	0	2.399e-06
chrX:154520971	154520971	T	C	intergenic	.	.	.	.	.	0	2.399e-06
chrX:154520974	154520974	G	A	intergenic	.	.	.	.	.	0	2.399e-06
chrX:154520976	154520976	C	T	intergenic	.	.	.	.	.	0	4.798e-06
chrX:154520985	154520985	C	T	intergenic	.	.	.	.	.	0	1.679e-05
chrX:154520995	154520995	T	C	intergenic	.	.	.	.	.	0	2.399e-06
chrX:154521006	154521006	G	A	intergenic	.	.	.	.	.	0	3.598e-05
chrX:154521008	154521008	T	C	intergenic	.	.	.	.	.	4.679e-05	2.399e-06
chrX:154521009	154521009	T	C	intergenic	.	.	.	.	.	4.679e-05	0
chrX:154521015	154521015	G	A	intergenic	.	.	.	.	.	0	2.399e-06
chrX:154521020	154521020	G	A	intergenic	.	.	.	.	.	0	9.595e-06
chrX:154521023	154521023	A	G	intergenic	.	.	.	.	.	0	9.595e-06
chrX:154521048	154521048	G	A	intergenic	.	.	.	.	.	0	2.399e-06
chrX:154521058	154521058	G	A	intergenic	.	.	.	.	.	0	4.798e-06
chrX:154521065	154521065	T	C	intergenic	.	.	.	.	.	4.679e-05	7.916e-05
chrX:154521068	154521068	C	G	intergenic	.	.	.	.	.	4.679e-05	7.196e-06
chrX:154521115	154521115	G	T	intergenic	.	.	.	.	.	4.679e-05	4.798e-06
chrX:154521116	154521116	C	T	intergenic	.	.	.	.	.	4.679e-05	7.676e-05
chrX:154521117	154521117	G	A	intergenic	.	.	.	.	.	0	1.679e-05
chrX:154521126	154521126	C	T	intergenic	.	.	.	.	.	0	4.798e-06
chrX:154521127	154521127	G	A	intergenic	.	.	.	.	.	0	1.199e-05
chrX:154521143	154521143	C	G	intergenic	.	.	.	.	.	0.0002808	0.0002399
chrX:154521156	154521156	A	G	intergenic	.	.	.	.	.	0	2.399e-06
chrX:154521172	154521172	A	C	intergenic	.	.	.	.	.	0	2.399e-06
chrX:154521182	154521182	G	A	intergenic	.	.	.	.	.	0	2.399e-06
chrX:154521195	154521195	C	T	intergenic	.	.	.	.	.	0	2.879e-05
chrX:154521196	154521196	G	A	intergenic	.	.	.	.	.	0	4.798e-06
chrX:154521202	154521202	A	C	intergenic	.	.	.	.	.	0	2.399e-06
chrX:154521208	154521208	G	C	intergenic	.	.	.	.	.	0	2.399e-05
chrX:154521211	154521211	A	G	intergenic	.	.	.	.	.	0	1.439e-05
chrX:154521215	154521215	G	T	intergenic	.	.	.	.	.	0.0001404	0.0001655
chrX:154521217	154521217	G	A	intergenic	.	.	.	.	.	0	2.399e-06
chrX:154521223	154521223	A	G	intergenic	.	.	.	.	.	0	2.399e-06
chrX:154521226	154521226	T	C	intergenic	.	.	.	.	.	0	2.399e-06
chrX:154521231	154521231	A	G	intergenic	.	.	.	.	.	0	4.798e-06
chrX:154521235	154521235	A	T	intergenic	.	.	.	.	.	0	9.595e-06
chrX:154521241	154521241	A	C	intergenic	.	.	.	.	.	0	4.798e-06
chrX:154521250	154521250	A	G	intergenic	.	.	.	.	.	4.679e-05	1.679e-05
chrX:154521259	154521259	G	T	intergenic	.	.	.	.	.	4.679e-05	0
chrX:154521264	154521264	G	T	intergenic	.	.	.	.	.	0	2.399e-06
chrX:154521269	154521269	T	G	intergenic	.	.	.	.	.	0	4.798e-06
chrX:154521273	154521273	A	C	intergenic	.	.	.	.	.	0	9.595e-06
chrX:154521281	154521281	G	C	intergenic	.	.	.	.	.	0	7.196e-06
chrX:154521282	154521282	C	T	intergenic	.	.	.	.	.	0	5.997e-05
chrX:154521287	154521287	C	T	intergenic	.	.	.	.	.	4.679e-05	4.798e-06
chrX:154521288	154521288	C	T	intergenic	.	.	.	.	.	0	7.196e-06
chrX:154521292	154521292	G	A	intergenic	.	.	.	.	.	4.679e-05	4.798e-06
chrX:154521307	154521307	C	T	intergenic	.	.	.	.	.	4.679e-05	7.196e-06
chrX:154521328	154521328	C	A	intergenic	.	.	.	.	.	0	1.199e-05
chrX:154521332	154521332	C	T	intergenic	.	.	.	.	.	4.679e-05	5.277e-05
chrX:154521338	154521338	C	G	intergenic	.	.	.	.	.	4.679e-05	4.798e-06
chrX:154521350	154521350	A	G	intergenic	.	.	.	.	.	0	2.399e-06
chrX:154521354	154521354	T	C	intergenic	.	.	.	.	.	0	9.595e-06
chrX:154521355	154521355	C	T	intergenic	.	.	.	.	.	0	4.798e-06
chrX:154521357	154521357	A	G	intergenic	.	.	.	.	.	0	2.399e-06
chrX:154521358	154521358	G	A	intergenic	.	.	.	.	.	0	2.399e-06
chrX:154521369	154521369	G	A	intergenic	.	.	.	.	.	0	2.399e-06
chrX:154521370	154521370	A	G	intergenic	.	.	.	.	.	0	2.399e-06
chrX:154521371	154521371	C	T	intergenic	.	.	.	.	.	0	4.798e-06
chrX:154521372	154521372	C	T	intergenic	.	.	.	.	.	0.0001404	5.997e-05
chrX:154521373	154521373	T	C	intergenic	.	.	.	.	.	0	4.798e-06
chrX:154521385	154521385	G	C	intergenic	.	.	.	.	.	0	2.399e-06
chrX:154521389	154521389	G	A	intergenic	.	.	.	.	.	0	1.439e-05
chrX:154521393	154521393	C	T	intergenic	.	.	.	.	.	0	2.399e-06
chrX:154521395	154521395	T	C	intergenic	.	.	.	.	.	0	4.798e-06
chrX:154521396	154521396	G	A	intergenic	.	.	.	.	.	0	2.399e-06
chrX:154521397	154521397	T	A	intergenic	.	.	.	.	.	0	2.399e-06
chrX:154521406	154521406	T	C	intergenic	.	.	.	.	.	0	4.798e-06
chrX:154521408	154521408	C	T	intergenic	.	.	.	.	.	0	9.595e-06
chrX:154521414	154521414	G	A	intergenic	.	.	.	.	.	0.0001404	0.0001007
chrX:154521422	154521422	G	A	intergenic	.	.	.	.	.	0.0001404	9.835e-05
chrX:154521424	154521424	T	C	intergenic	.	.	.	.	.	9.359e-05	6.957e-05
chrX:154521435	154521435	C	T	intergenic	.	.	.	.	.	0	7.196e-06
chrX:154521436	154521436	A	G	intergenic	.	.	.	.	.	0	7.196e-06
chrX:154521438	154521438	C	T	intergenic	.	.	.	.	.	0.001638	0.001631
chrX:154521446	154521446	T	A	intergenic	.	.	.	.	.	0	1.199e-05
chrX:154521448	154521448	T	C	intergenic	.	.	.	.	.	4.679e-05	9.595e-05
chrX:154521451	154521451	T	C	intergenic	.	.	.	.	.	0	2.399e-06
chrX:154521452	154521452	C	G	intergenic	.	.	.	.	.	0	2.399e-06
chrX:154521455	154521455	A	G	intergenic	.	.	.	.	.	4.679e-05	3.118e-05
chrX:154521456	154521456	A	G	intergenic	.	.	.	.	.	0	1.199e-05
chrX:154521460	154521460	A	G	intergenic	.	.	.	.	.	0	7.196e-06
chrX:154521465	154521465	G	A	intergenic	.	.	.	.	.	0	4.798e-06
chrX:154521472	154521472	A	G	intergenic	.	.	.	.	.	0.0004212	0.0003742
chrX:154521475	154521475	C	T	intergenic	.	.	.	.	.	0	2.399e-06
chrX:154521478	154521478	T	C	intergenic	.	.	.	.	.	0	2.399e-06
chrX:154521479	154521479	G	A	intergenic	.	.	.	.	.	0	2.399e-06
chrX:154521480	154521480	C	T	intergenic	.	.	.	.	.	0.0001404	0.0002063
chrX:154521506	154521506	G	T	intergenic	.	.	.	.	.	0.000234	0.000391
chrX:154521510	154521510	A	G	intergenic	.	.	.	.	.	0	7.196e-06
chrX:154521512	154521512	C	T	intergenic	.	.	.	.	.	4.679e-05	3.118e-05
chrX:154521514	154521514	G	A	intergenic	.	.	.	.	.	0	2.399e-06
chrX:154521518	154521518	A	C	intergenic	.	.	.	.	.	4.679e-05	1.919e-05
chrX:154521519	154521519	T	C	intergenic	.	.	.	.	.	0	4.798e-06
chrX:154521524	154521524	C	T	intergenic	.	.	.	.	.	0	2.399e-06
chrX:154521526	154521526	A	C	intergenic	.	.	.	.	.	0	1.439e-05
chrX:154521527	154521527	G	A	intergenic	.	.	.	.	.	0	4.798e-06
chrX:154521532	154521532	C	G	intergenic	.	.	.	.	.	0	4.798e-06
chrX:154521535	154521535	C	T	intergenic	.	.	.	.	.	0	4.798e-06
chrX:154521539	154521539	T	C	intergenic	.	.	.	.	.	0	1.919e-05
chrX:154521540	154521540	G	A	intergenic	.	.	.	.	.	0	2.399e-06
chrX:154521549	154521549	T	G	intergenic	.	.	.	.	.	0	2.399e-06
chrX:154521552	154521552	A	G	intergenic	.	.	.	.	.	0	2.879e-05
chrX:154521555	154521555	A	G	intergenic	.	.	.	.	.	0	1.439e-05
chrX:154521556	154521556	T	C	intergenic	.	.	.	.	.	0.0001404	0.0002087
chrX:154521557	154521557	G	A	intergenic	.	.	.	.	.	0	2.399e-06
chrX:154521558	154521558	G	A	intergenic	.	.	.	.	.	4.679e-05	4.078e-05
chrX:154521560	154521560	C	T	intergenic	.	.	.	.	.	0	2.399e-06
chrX:154521563	154521563	G	A	intergenic	.	.	.	.	.	0.000234	0.0001535
chrX:154521566	154521566	G	A	intergenic	.	.	.	.	.	4.679e-05	3.838e-05
chrX:154521571	154521571	A	G	intergenic	.	.	.	.	.	0	7.196e-06
chrX:154521572	154521572	G	C	intergenic	.	.	.	.	.	4.679e-05	9.595e-06
chrX:154521576	154521576	G	A	intergenic	.	.	.	.	.	0	4.798e-06
chrX:154521586	154521586	T	C	intergenic	.	.	.	.	.	0	7.196e-06
chrX:154521588	154521588	C	A	intergenic	.	.	.	.	.	4.679e-05	1.439e-05
chrX:154521589	154521589	C	G	intergenic	.	.	.	.	.	0	2.399e-06
chrX:154521591	154521591	C	G	intergenic	.	.	.	.	.	0	7.196e-06
chrX:154521593	154521593	G	A	intergenic	.	.	.	.	.	0	0.0001151
chrX:154521596	154521596	C	T	intergenic	.	.	.	.	.	0.000234	0.0003142
chrX:154521598	154521598	A	T	intergenic	.	.	.	.	.	0	2.399e-06
chrX:154521602	154521602	C	T	intergenic	.	.	.	.	.	4.679e-05	0.0001463
chrX:154521604	154521604	G	A	intergenic	.	.	.	.	.	0	4.318e-05
chrX:154521607	154521607	A	T	intergenic	.	.	.	.	.	9.359e-05	3.358e-05
chrX:154521613	154521613	C	T	intergenic	.	.	.	.	.	0	6.717e-05
chrX:154521616	154521616	T	A	intergenic	.	.	.	.	.	0.0001404	0.0001031
chrX:154521619	154521619	T	C	intergenic	.	.	.	.	.	0.0002808	0.0001031
chrX:154521628	154521628	T	C	intergenic	.	.	.	.	.	0.0004679	0.0002399
chrX:154521631	154521631	G	A	intergenic	.	.	.	.	.	4.679e-05	0
chrX:154521637	154521637	G	C	intergenic	.	.	.	.	.	0	4.798e-06
chrX:154521640	154521640	G	A	intergenic	.	.	.	.	.	0	4.798e-06
chrX:154521644	154521644	G	T	intergenic	.	.	.	.	.	0	1.199e-05
chrX:154521648	154521648	C	G	intergenic	.	.	.	.	.	0	2.399e-06
chrX:154521659	154521659	G	A	intergenic	.	.	.	.	.	0	2.399e-06
chrX:154521662	154521662	A	G	intergenic	.	.	.	.	.	0	3.838e-05
chrX:154521669	154521669	G	A	intergenic	.	.	.	.	.	0.0003276	0.0003262
chrX:154521671	154521671	C	T	intergenic	.	.	.	.	.	0	1.199e-05
chrX:154521675	154521675	T	C	intergenic	.	.	.	.	.	0	4.798e-06
chrX:154521677	154521677	T	C	intergenic	.	.	.	.	.	0	3.118e-05
chrX:154521678	154521678	C	T	intergenic	.	.	.	.	.	0	7.196e-06
chrX:154521681	154521681	C	T	intergenic	.	.	.	.	.	0	2.399e-06
chrX:154521682	154521682	T	C	intergenic	.	.	.	.	.	4.679e-05	1.679e-05
chrX:154521686	154521686	T	C	intergenic	.	.	.	.	.	0	1.919e-05
chrX:154521694	154521694	G	A	intergenic	.	.	.	.	.	0.000234	0.0002639
chrX:154521698	154521698	C	T	intergenic	.	.	.	.	.	0	5.277e-05
chrX:154521704	154521704	G	A	intergenic	.	.	.	.	.	9.359e-05	0.0001511
chrX:154521710	154521710	G	A	intergenic	.	.	.	.	.	0	2.399e-06
chrX:154521712	154521712	A	T	intergenic	.	.	.	.	.	0	2.399e-06
chrX:154521713	154521713	T	C	intergenic	.	.	.	.	.	0	4.798e-06
chrX:154521723	154521723	T	C	intergenic	.	.	.	.	.	0	0.0001007
chrX:154521725	154521725	G	A	intergenic	.	.	.	.	.	0.0001404	3.838e-05
chrX:154521728	154521728	C	T	intergenic	.	.	.	.	.	0	2.399e-06
chrX:154521733	154521733	G	T	intergenic	.	.	.	.	.	0	4.798e-06
chrX:154521737	154521737	A	T	intergenic	.	.	.	.	.	0	2.399e-06
chrX:154521745	154521745	G	T	intergenic	.	.	.	.	.	0.0005615	0.0007388
chrX:154521746	154521746	A	C	intergenic	.	.	.	.	.	0	4.798e-06
chrX:154521749	154521749	G	A	intergenic	.	.	.	.	.	0.0001404	0.0002687
chrX:154521750	154521750	G	T	intergenic	.	.	.	.	.	0	3.598e-05
chrX:154521752	154521752	G	C	intergenic	.	.	.	.	.	0	5.277e-05
chrX:154521758	154521758	C	T	intergenic	.	.	.	.	.	4.679e-05	1.919e-05
chrX:154521765	154521765	A	G	intergenic	.	.	.	.	.	0.0001404	0.0002183
chrX:154521766	154521766	T	C	intergenic	.	.	.	.	.	0	4.798e-06
chrX:154521769	154521769	C	T	intergenic	.	.	.	.	.	0.002574	0.002855
chrX:154521770	154521770	G	A	intergenic	.	.	.	.	.	0.0004679	0.0005397
chrX:154521775	154521775	G	A	intergenic	.	.	.	.	.	0	7.196e-06
chrX:154521781	154521781	C	T	intergenic	.	.	.	.	.	0.0005147	0.0002279
chrX:154521784	154521784	G	A	intergenic	.	.	.	.	.	0	4.798e-06
chrX:154521788	154521788	G	A	intergenic	.	.	.	.	.	0.001872	0.001876
chrX:154521790	154521790	A	G	intergenic	.	.	.	.	.	0.0001872	7.196e-05
chrX:154521794	154521794	A	G	intergenic	.	.	.	.	.	0	2.399e-06
chrX:154521814	154521814	A	C	intergenic	.	.	.	.	.	0	7.196e-06
chrX:154521815	154521815	C	T	intergenic	.	.	.	.	.	4.679e-05	4.318e-05
chrX:154521818	154521818	C	T	intergenic	.	.	.	.	.	0.000234	0.0003454
chrX:154521822	154521822	G	A	intergenic	.	.	.	.	.	0	1.679e-05
chrX:154521824	154521824	G	A	intergenic	.	.	.	.	.	4.679e-05	1.199e-05
chrX:154521825	154521825	A	G	intergenic	.	.	.	.	.	4.679e-05	1.919e-05
chrX:154521827	154521827	G	A	intergenic	.	.	.	.	.	0.001638	0.001305
chrX:154521828	154521828	T	C	intergenic	.	.	.	.	.	0	2.399e-06
chrX:154521829	154521829	T	C	intergenic	.	.	.	.	.	0.0001404	2.399e-05
chrX:154521839	154521839	A	G	intergenic	.	.	.	.	.	0.003463	0.00302
chrX:154521842	154521842	A	G	intergenic	.	.	.	.	.	0.0006083	0.0006093
chrX:154521850	154521850	T	C	intergenic	.	.	.	.	.	0	4.798e-06
chrX:154521851	154521851	C	G	intergenic	.	.	.	.	.	0	4.798e-06
chrX:154521852	154521852	T	C	intergenic	.	.	.	.	.	0.0001872	0.0001031
chrX:154521854	154521854	G	A	intergenic	.	.	.	.	.	0	3.838e-05
chrX:154521857	154521857	T	C	intergenic	.	.	.	.	.	4.679e-05	8.636e-05
chrX:154521858	154521858	A	C	intergenic	.	.	.	.	.	0.0001404	7.196e-05
chrX:154521859	154521859	C	T	intergenic	.	.	.	.	.	0.01044	0.009845
chrX:154521860	154521860	G	A	intergenic	.	.	.	.	.	0.0003744	0.0004078
chrX:154521862	154521862	G	A	intergenic	.	.	.	.	.	0.0001404	0.0003046
chrX:154521863	154521863	C	T	intergenic	.	.	.	.	.	0.003135	0.003279
chrX:154521864	154521864	A	C	intergenic	.	.	.	.	.	0.0003744	0.0001775
chrX:154521865	154521865	C	T	intergenic	.	.	.	.	.	0.003416	0.003272
chrX:154521869	154521869	C	T	intergenic	.	.	.	.	.	4.679e-05	3.838e-05
chrX:154521870	154521870	A	G	intergenic	.	.	.	.	.	0	5.517e-05
chrX:154521875	154521875	T	C	intergenic	.	.	.	.	.	0	9.595e-06
chrX:154521876	154521876	A	G	intergenic	.	.	.	.	.	0	2.399e-06
chrX:154521880	154521880	C	T	intergenic	.	.	.	.	.	0.0001872	0.0001103
chrX:154521887	154521887	T	G	intergenic	.	.	.	.	.	4.679e-05	7.676e-05
chrX:154521894	154521894	T	G	intergenic	.	.	.	.	.	0.0005615	0.0007029
chrX:154521896	154521896	A	T	intergenic	.	.	.	.	.	4.679e-05	9.355e-05
chrX:154521899	154521899	A	G	intergenic	.	.	.	.	.	4.679e-05	8.876e-05
chrX:154521901	154521901	G	A	intergenic	.	.	.	.	.	4.679e-05	0
chrX:154521903	154521903	C	T	intergenic	.	.	.	.	.	0.0009359	0.0007268
chrX:154521906	154521906	A	G	intergenic	.	.	.	.	.	0.0001404	0.0001895
chrX:154521907	154521907	G	C	intergenic	.	.	.	.	.	4.679e-05	2.639e-05
chrX:154521909	154521909	T	C	intergenic	.	.	.	.	.	0.0005615	0.0006909
chrX:154521910	154521910	T	G	intergenic	.	.	.	.	.	4.679e-05	0.0001055
chrX:154521912	154521912	T	C	intergenic	.	.	.	.	.	0.0004679	0.0006501
chrX:154521914	154521914	T	C	intergenic	.	.	.	.	.	4.679e-05	9.115e-05
chrX:154521917	154521917	C	T	intergenic	.	.	.	.	.	0	7.196e-06
chrX:154521921	154521921	C	T	intergenic	.	.	.	.	.	4.679e-05	1.919e-05
chrX:154521930	154521930	C	T	intergenic	.	.	.	.	.	4.679e-05	1.919e-05
chrX:154521931	154521931	T	C	intergenic	.	.	.	.	.	0	9.595e-06
chrX:154521932	154521932	G	A	intergenic	.	.	.	.	.	4.679e-05	4.078e-05
chrX:154521934	154521934	C	T	intergenic	.	.	.	.	.	9.359e-05	4.318e-05
chrX:154521940	154521940	C	G	intergenic	.	.	.	.	.	0	4.798e-06
chrX:154521948	154521948	T	C	intergenic	.	.	.	.	.	0	3.598e-05
chrX:154521951	154521951	C	T	intergenic	.	.	.	.	.	0	7.196e-06
chrX:154521954	154521954	T	A	intergenic	.	.	.	.	.	0.0009359	0.0009187
chrX:154521957	154521957	T	C	intergenic	.	.	.	.	.	0.0005147	0.0002807
chrX:154521963	154521963	A	G	intergenic	.	.	.	.	.	4.679e-05	4.798e-06
chrX:154521966	154521966	G	A	intergenic	.	.	.	.	.	0.00365	0.0032
chrX:154521967	154521967	C	T	intergenic	.	.	.	.	.	0	4.078e-05
chrX:154521970	154521970	T	G	intergenic	.	.	.	.	.	0	4.798e-06
chrX:154521971	154521971	C	G	intergenic	.	.	.	.	.	0	2.399e-06
chrX:154521974	154521974	T	G	intergenic	.	.	.	.	.	0	2.399e-06
chrX:154521975	154521975	T	C	intergenic	.	.	.	.	.	4.679e-05	4.078e-05
chrX:154521976	154521976	T	C	intergenic	.	.	.	.	.	9.359e-05	7.196e-05
chrX:154521978	154521978	G	A	intergenic	.	.	.	.	.	9.359e-05	0.0002495
chrX:154521980	154521980	T	C	intergenic	.	.	.	.	.	9.359e-05	4.798e-06
chrX:154521981	154521981	G	A	intergenic	.	.	.	.	.	0	9.355e-05
chrX:154521982	154521982	A	C	intergenic	.	.	.	.	.	4.679e-05	0
chrX:154521983	154521983	A	G	intergenic	.	.	.	.	.	4.679e-05	0.0001031
chrX:154521986	154521986	A	C	intergenic	.	.	.	.	.	9.359e-05	6.237e-05
chrX:154521989	154521989	G	A	intergenic	.	.	.	.	.	0	2.639e-05
chrX:154521990	154521990	A	G	intergenic	.	.	.	.	.	0.0003276	0.0005373
chrX:154521995	154521995	A	C	intergenic	.	.	.	.	.	0	0.0001055
chrX:154522003	154522003	A	G	intergenic	.	.	.	.	.	0	1.199e-05
chrX:154522005	154522005	A	T	intergenic	.	.	.	.	.	4.679e-05	3.118e-05
chrX:154522010	154522010	C	G	intergenic	.	.	.	.	.	0.0006551	0.0004774
chrX:154522012	154522012	G	A	intergenic	.	.	.	.	.	0	1.199e-05
chrX:154522014	154522014	G	C	intergenic	.	.	.	.	.	0	1.679e-05
chrX:154522028	154522028	C	T	intergenic	.	.	.	.	.	9.359e-05	5.997e-05
chrX:154522033	154522033	C	A	intergenic	.	.	.	.	.	4.679e-05	4.798e-06
chrX:154522035	154522035	G	T	intergenic	.	.	.	.	.	0	2.399e-06
chrX:154522038	154522038	C	T	intergenic	.	.	.	.	.	0	1.199e-05
chrX:154522041	154522041	T	C	intergenic	.	.	.	.	.	0	2.399e-06
chrX:154522042	154522042	G	T	intergenic	.	.	.	.	.	0	2.399e-06
chrX:154522045	154522045	G	A	intergenic	.	.	.	.	.	0.0003744	0.0002423
chrX:154522048	154522048	C	T	intergenic	.	.	.	.	.	0	2.399e-06
chrX:154522053	154522053	C	T	intergenic	.	.	.	.	.	0.000234	7.196e-05
chrX:154522054	154522054	G	A	intergenic	.	.	.	.	.	0	9.595e-06
chrX:154522057	154522057	G	A	intergenic	.	.	.	.	.	4.679e-05	2.639e-05
chrX:154522061	154522061	C	T	intergenic	.	.	.	.	.	0	9.595e-06
chrX:154522065	154522065	G	A	intergenic	.	.	.	.	.	4.679e-05	3.118e-05
chrX:154522069	154522069	C	T	intergenic	.	.	.	.	.	4.679e-05	3.598e-05
chrX:154522070	154522070	C	T	intergenic	.	.	.	.	.	0	2.399e-06
chrX:154522071	154522071	A	C	intergenic	.	.	.	.	.	0	7.196e-06
chrX:154522083	154522083	C	G	intergenic	.	.	.	.	.	0	2.399e-06
chrX:154522084	154522084	T	C	intergenic	.	.	.	.	.	0	2.399e-06
chrX:154522085	154522085	A	G	intergenic	.	.	.	.	.	0	9.595e-06
chrX:154522086	154522086	T	C	intergenic	.	.	.	.	.	0	2.399e-06
chrX:154522089	154522089	T	G	intergenic	.	.	.	.	.	4.679e-05	0
chrX:154522098	154522098	G	C	intergenic	.	.	.	.	.	0	4.798e-06
chrX:154522099	154522099	T	C	intergenic	.	.	.	.	.	0	4.798e-06
chrX:154522119	154522119	T	C	intergenic	.	.	.	.	.	0	2.399e-06
chrX:154522120	154522120	C	T	intergenic	.	.	.	.	.	0	4.798e-06
chrX:154522122	154522122	C	T	intergenic	.	.	.	.	.	0	4.798e-06
chrX:154522123	154522123	T	C	intergenic	.	.	.	.	.	0.001123	0.001003
chrX:154522125	154522125	G	A	intergenic	.	.	.	.	.	0	3.598e-05
chrX:154522131	154522131	C	T	intergenic	.	.	.	.	.	0	4.798e-06
chrX:154522133	154522133	C	T	intergenic	.	.	.	.	.	0	1.919e-05
chrX:154522138	154522138	A	G	intergenic	.	.	.	.	.	0	4.798e-06
chrX:154522139	154522139	G	A	intergenic	.	.	.	.	.	0	4.798e-06
chrX:154522147	154522147	C	A	intergenic	.	.	.	.	.	0	2.399e-06
chrX:154522149	154522149	C	G	intergenic	.	.	.	.	.	0	4.798e-06
chrX:154522152	154522152	A	G	intergenic	.	.	.	.	.	0.0001872	7.676e-05
chrX:154522163	154522163	C	A	intergenic	.	.	.	.	.	0	9.595e-06
chrX:154522165	154522165	G	A	intergenic	.	.	.	.	.	0	2.399e-06
chrX:154522166	154522166	G	A	intergenic	.	.	.	.	.	0	2.399e-06
chrX:154522167	154522167	C	T	intergenic	.	.	.	.	.	0	2.399e-06
chrX:154522169	154522169	A	G	intergenic	.	.	.	.	.	9.359e-05	2.159e-05
chrX:154522183	154522183	G	A	intergenic	.	.	.	.	.	4.679e-05	2.879e-05
chrX:154522185	154522185	G	A	intergenic	.	.	.	.	.	0	1.199e-05
chrX:154522188	154522188	A	G	intergenic	.	.	.	.	.	0	4.798e-06
chrX:154522191	154522191	G	A	intergenic	.	.	.	.	.	0	1.199e-05
chrX:154522194	154522194	G	A	intergenic	.	.	.	.	.	0	2.399e-06
chrX:154522197	154522197	G	A	intergenic	.	.	.	.	.	0.0001872	0.0001655
chrX:154522200	154522200	T	A	intergenic	.	.	.	.	.	0	9.595e-06
chrX:154522203	154522203	T	C	intergenic	.	.	.	.	.	0	7.196e-06
chrX:154522206	154522206	G	C	intergenic	.	.	.	.	.	0	2.399e-06
chrX:154522213	154522213	A	T	intergenic	.	.	.	.	.	0	2.399e-06
chrX:154522236	154522236	A	G	intergenic	.	.	.	.	.	0	1.439e-05
chrX:154522247	154522247	G	A	intergenic	.	.	.	.	.	4.679e-05	0
chrX:154522261	154522261	A	C	intergenic	.	.	.	.	.	0	2.399e-06
chrX:154522264	154522264	C	A	intergenic	.	.	.	.	.	0	4.798e-06
chrX:154522266	154522266	C	T	intergenic	.	.	.	.	.	0	3.598e-05
chrX:154522267	154522267	G	A	intergenic	.	.	.	.	.	0.0001404	9.115e-05
chrX:154522283	154522283	C	T	intergenic	.	.	.	.	.	0	7.196e-06
chrX:154522298	154522298	C	T	intergenic	.	.	.	.	.	0	4.798e-06
chrX:154522299	154522299	A	G	intergenic	.	.	.	.	.	4.679e-05	3.598e-05
chrX:154522306	154522306	C	T	intergenic	.	.	.	.	.	0.003556	0.003593
chrX:154522308	154522308	G	C	intergenic	.	.	.	.	.	0	3.598e-05
chrX:154522309	154522309	G	C	intergenic	.	.	.	.	.	0	2.399e-06
chrX:154522313	154522313	C	T	intergenic	.	.	.	.	.	0	4.798e-06
chrX:154522314	154522314	T	C	intergenic	.	.	.	.	.	0	2.879e-05
chrX:154522318	154522318	A	G	intergenic	.	.	.	.	.	0	2.399e-06
chrX:154522321	154522321	T	C	intergenic	.	.	.	.	.	0	2.879e-05
chrX:154522327	154522327	A	G	intergenic	.	.	.	.	.	0	2.399e-06
chrX:154522331	154522331	G	C	intergenic	.	.	.	.	.	0	7.196e-06
chrX:154522333	154522333	G	T	intergenic	.	.	.	.	.	0	4.798e-06
chrX:154522345	154522345	G	C	intergenic	.	.	.	.	.	0	4.798e-06
chrX:154522346	154522346	G	T	intergenic	.	.	.	.	.	4.679e-05	2.399e-06
chrX:154522348	154522348	T	G	intergenic	.	.	.	.	.	0.00117	0.0007892
chrX:154522349	154522349	A	G	intergenic	.	.	.	.	.	0	2.159e-05
chrX:154522352	154522352	T	C	intergenic	.	.	.	.	.	0	2.399e-06
chrX:154522353	154522353	G	C	intergenic	.	.	.	.	.	0	2.399e-06
chrX:154522362	154522362	C	T	intergenic	.	.	.	.	.	0	3.358e-05
chrX:154522366	154522366	A	T	intergenic	.	.	.	.	.	0.000234	0.0001607
chrX:154522368	154522368	G	C	intergenic	.	.	.	.	.	0	2.399e-06
chrX:154522374	154522374	G	A	intergenic	.	.	.	.	.	0	2.399e-06
chrX:154522375	154522375	T	C	intergenic	.	.	.	.	.	0	4.798e-06
chrX:154522376	154522376	T	A	intergenic	.	.	.	.	.	0	4.798e-06
chrX:154522380	154522380	G	A	intergenic	.	.	.	.	.	0	2.399e-06
chrX:154522381	154522381	C	T	intergenic	.	.	.	.	.	0	4.798e-06
chrX:154522382	154522382	G	A	intergenic	.	.	.	.	.	0.0006083	0.0009427
chrX:154522386	154522386	C	T	intergenic	.	.	.	.	.	0	9.595e-06
chrX:154522387	154522387	G	A	intergenic	.	.	.	.	.	0	9.595e-06
chrX:154522394	154522394	T	C	intergenic	.	.	.	.	.	0	7.196e-06
chrX:154522399	154522399	C	T	intergenic	.	.	.	.	.	0	1.679e-05
chrX:154522401	154522401	G	A	intergenic	.	.	.	.	.	0	1.439e-05
chrX:154522402	154522402	T	C	intergenic	.	.	.	.	.	0	2.399e-06
chrX:154522418	154522418	G	T	intergenic	.	.	.	.	.	0	2.399e-06
chrX:154522422	154522422	T	C	intergenic	.	.	.	.	.	0	2.399e-06
chrX:154522435	154522435	T	C	intergenic	.	.	.	.	.	4.679e-05	2.879e-05
chrX:154522464	154522464	C	T	intergenic	.	.	.	.	.	0.00716	0.006664
chrX:154522469	154522469	C	T	intergenic	.	.	.	.	.	0	2.399e-06
chrX:154522471	154522471	A	C	intergenic	.	.	.	.	.	9.359e-05	4.798e-05
chrX:154522483	154522483	A	G	intergenic	.	.	.	.	.	0	2.159e-05
chrX:154522514	154522514	G	A	intergenic	.	.	.	.	.	0	2.399e-06
chrX:154522516	154522516	T	G	intergenic	.	.	.	.	.	0	4.558e-05
chrX:154522530	154522530	A	G	intergenic	.	.	.	.	.	0	2.399e-06
chrX:154522538	154522538	G	C	intergenic	.	.	.	.	.	0.0001404	0.0001055
chrX:154522546	154522546	C	T	intergenic	.	.	.	.	.	0	2.399e-06
chrX:154522548	154522548	T	C	intergenic	.	.	.	.	.	0	2.399e-06
chrX:154522561	154522561	C	T	intergenic	.	.	.	.	.	0	2.399e-06
chrX:154522569	154522569	T	C	intergenic	.	.	.	.	.	4.679e-05	0
chrX:154522571	154522571	G	T	intergenic	.	.	.	.	.	4.679e-05	1.439e-05
chrX:154522578	154522578	T	C	intergenic	.	.	.	.	.	0	2.399e-06
chrX:154522582	154522582	T	C	intergenic	.	.	.	.	.	0	7.196e-06
chrX:154522584	154522584	T	C	intergenic	.	.	.	.	.	0	2.399e-06
chrX:154522600	154522600	C	T	intergenic	.	.	.	.	.	4.679e-05	7.196e-06
chrX:154522606	154522606	C	T	intergenic	.	.	.	.	.	0	2.159e-05
chrX:154522614	154522614	T	G	intergenic	.	.	.	.	.	0	7.196e-06
chrX:154522620	154522620	C	T	intergenic	.	.	.	.	.	0	2.399e-06
chrX:154522637	154522637	C	T	intergenic	.	.	.	.	.	0	4.798e-05
chrX:154522652	154522652	T	C	intergenic	.	.	.	.	.	0	4.798e-06
chrX:154522677	154522677	C	T	intergenic	.	.	.	.	.	4.679e-05	3.358e-05
chrX:154522678	154522678	G	A	intergenic	.	.	.	.	.	0.0001404	6.477e-05
chrX:154522683	154522683	T	C	intergenic	.	.	.	.	.	0	2.399e-06
chrX:154522688	154522688	G	C	intergenic	.	.	.	.	.	4.679e-05	9.835e-05
chrX:154522691	154522691	C	T	intergenic	.	.	.	.	.	0	2.399e-06
chrX:154522699	154522699	C	A	intergenic	.	.	.	.	.	0	2.399e-06
chrX:154522709	154522709	G	A	intergenic	.	.	.	.	.	0	7.196e-06
chrX:154522710	154522710	T	C	intergenic	.	.	.	.	.	0	2.399e-06
chrX:154522713	154522713	C	T	intergenic	.	.	.	.	.	0	2.399e-06
chrX:154522718	154522718	A	T	intergenic	.	.	.	.	.	0	4.798e-06
chrX:154522722	154522722	T	C	intergenic	.	.	.	.	.	0.004913	0.005208
chrX:154522723	154522723	T	C	intergenic	.	.	.	.	.	0	0.0001199
chrX:154522726	154522726	C	T	intergenic	.	.	.	.	.	0	2.399e-06
chrX:154522736	154522736	C	T	intergenic	.	.	.	.	.	0	2.399e-06
chrX:154522737	154522737	G	A	intergenic	.	.	.	.	.	9.359e-05	4.078e-05
chrX:154522741	154522741	G	C	intergenic	.	.	.	.	.	0	2.399e-06
chrX:154522742	154522742	T	C	intergenic	.	.	.	.	.	0	2.399e-05
chrX:154522745	154522745	T	C	intergenic	.	.	.	.	.	0	4.798e-06
chrX:154522746	154522746	G	A	intergenic	.	.	.	.	.	0.000234	0.0002327
chrX:154522751	154522751	T	C	intergenic	.	.	.	.	.	0	2.639e-05
chrX:154522769	154522769	C	T	intergenic	.	.	.	.	.	0	7.196e-06
chrX:154522770	154522770	G	A	intergenic	.	.	.	.	.	0	7.196e-06
chrX:154522791	154522791	A	G	intergenic	.	.	.	.	.	0	2.399e-06
chrX:154522795	154522795	T	C	intergenic	.	.	.	.	.	0.0006083	0.0004918
chrX:154522807	154522807	T	C	intergenic	.	.	.	.	.	0	2.399e-06
chrX:154522815	154522815	C	T	intergenic	.	.	.	.	.	4.679e-05	4.078e-05
chrX:154522816	154522816	G	A	intergenic	.	.	.	.	.	0.0001404	0.0001295
chrX:154522819	154522819	C	G	intergenic	.	.	.	.	.	4.679e-05	3.118e-05
chrX:154522831	154522831	C	T	intergenic	.	.	.	.	.	0	4.798e-06
chrX:154522836	154522836	G	C	intergenic	.	.	.	.	.	0	2.399e-06
chrX:154522845	154522845	G	T	intergenic	.	.	.	.	.	0	2.399e-06
chrX:154522854	154522854	C	T	intergenic	.	.	.	.	.	0	2.399e-06
chrX:154522855	154522855	T	C	intergenic	.	.	.	.	.	0	2.399e-06
chrX:154522859	154522859	T	G	intergenic	.	.	.	.	.	0	2.399e-06
chrX:154522874	154522874	T	C	intergenic	.	.	.	.	.	0	2.399e-06
chrX:154522877	154522877	G	T	intergenic	.	.	.	.	.	9.359e-05	3.358e-05
chrX:154522878	154522878	T	C	intergenic	.	.	.	.	.	0	7.196e-06
chrX:154522883	154522883	G	A	intergenic	.	.	.	.	.	0	2.399e-06
chrX:154522890	154522890	C	T	intergenic	.	.	.	.	.	0	2.399e-06
chrX:154522914	154522914	G	A	intergenic	.	.	.	.	.	4.679e-05	0.0001415
chrX:154522921	154522921	C	T	intergenic	.	.	.	.	.	4.679e-05	4.078e-05
chrX:154522922	154522922	G	A	intergenic	.	.	.	.	.	0.0001872	8.876e-05
chrX:154522927	154522927	T	C	intergenic	.	.	.	.	.	0	9.595e-06
chrX:154522928	154522928	G	C	intergenic	.	.	.	.	.	0	2.399e-06
chrX:154522930	154522930	C	T	intergenic	.	.	.	.	.	0	1.199e-05
chrX:154522936	154522936	G	A	intergenic	.	.	.	.	.	4.679e-05	1.679e-05
chrX:154522940	154522940	A	C	intergenic	.	.	.	.	.	4.679e-05	7.916e-05
chrX:154522950	154522950	T	C	intergenic	.	.	.	.	.	0	2.399e-06
chrX:154522954	154522954	C	T	intergenic	.	.	.	.	.	0	2.399e-06
chrX:154522955	154522955	G	A	intergenic	.	.	.	.	.	4.679e-05	3.598e-05
chrX:154522958	154522958	G	A	intergenic	.	.	.	.	.	0	2.399e-06
chrX:154522960	154522960	T	G	intergenic	.	.	.	.	.	0	4.798e-06
chrX:154522969	154522969	T	C	intergenic	.	.	.	.	.	0	2.399e-06
chrX:154522970	154522970	G	C	intergenic	.	.	.	.	.	0	2.399e-06
chrX:154522972	154522972	A	G	intergenic	.	.	.	.	.	0	2.399e-06
chrX:154522974	154522974	C	A	intergenic	.	.	.	.	.	0	1.199e-05
chrX:154522975	154522975	A	G	intergenic	.	.	.	.	.	0	2.399e-06
chrX:154522979	154522979	T	C	intergenic	.	.	.	.	.	4.679e-05	2.159e-05
chrX:154522997	154522997	T	C	intergenic	.	.	.	.	.	0	2.399e-06
chrX:154523011	154523011	T	C	intergenic	.	.	.	.	.	0	2.399e-06
chrX:154523020	154523020	A	G	intergenic	.	.	.	.	.	4.679e-05	7.196e-06
chrX:154523021	154523021	T	C	intergenic	.	.	.	.	.	4.679e-05	0.0001487
chrX:154523024	154523024	C	T	intergenic	.	.	.	.	.	0	2.399e-06
chrX:154523027	154523027	C	T	intergenic	.	.	.	.	.	0	2.399e-06
chrX:154523035	154523035	G	C	intergenic	.	.	.	.	.	0	2.159e-05
chrX:154523042	154523042	T	C	intergenic	.	.	.	.	.	0	2.399e-06
chrX:154523050	154523050	T	G	intergenic	.	.	.	.	.	0	2.399e-06
chrX:154523057	154523057	T	C	intergenic	.	.	.	.	.	4.679e-05	2.399e-06
chrX:154523058	154523058	T	C	intergenic	.	.	.	.	.	0	2.399e-06
chrX:154523062	154523062	A	C	intergenic	.	.	.	.	.	0	2.399e-06
chrX:154523083	154523083	C	A	intergenic	.	.	.	.	.	4.679e-05	3.358e-05
chrX:154523084	154523084	C	A	intergenic	.	.	.	.	.	0	2.399e-06
chrX:154523091	154523091	A	T	intergenic	.	.	.	.	.	9.359e-05	7.196e-06
chrX:154523092	154523092	G	C	intergenic	.	.	.	.	.	0	2.399e-06
chrX:154523101	154523101	T	C	intergenic	.	.	.	.	.	0	2.399e-06
chrX:154523103	154523103	T	C	intergenic	.	.	.	.	.	0	4.798e-06
chrX:154523126	154523126	C	T	intergenic	.	.	.	.	.	9.359e-05	5.277e-05
chrX:154523130	154523130	C	T	intergenic	.	.	.	.	.	0	2.399e-06
chrX:154523131	154523131	G	A	intergenic	.	.	.	.	.	0	2.399e-06
chrX:154523132	154523132	C	A	intergenic	.	.	.	.	.	0	2.399e-06
chrX:154523148	154523148	A	G	intergenic	.	.	.	.	.	9.359e-05	2.879e-05
chrX:154523170	154523170	C	G	intergenic	.	.	.	.	.	0.0001404	0.0001055
chrX:154523171	154523171	A	G	intergenic	.	.	.	.	.	0	2.399e-06
chrX:154523179	154523179	A	G	intergenic	.	.	.	.	.	0.0001404	0.0001247
chrX:154523180	154523180	A	G	intergenic	.	.	.	.	.	0.0001404	0.0001247
chrX:154523190	154523190	G	A	intergenic	.	.	.	.	.	0.0001404	0.0001271
chrX:154523193	154523193	C	T	intergenic	.	.	.	.	.	4.679e-05	0.0001007
chrX:154523194	154523194	G	A	intergenic	.	.	.	.	.	0	2.639e-05
chrX:154523201	154523201	C	A	intergenic	.	.	.	.	.	0.0001872	9.115e-05
chrX:154523202	154523202	A	G	intergenic	.	.	.	.	.	0.0001872	9.355e-05
chrX:154523203	154523203	C	T	intergenic	.	.	.	.	.	4.679e-05	0
chrX:154523204	154523204	C	T	intergenic	.	.	.	.	.	4.679e-05	2.399e-05
chrX:154523205	154523205	T	G	intergenic	.	.	.	.	.	9.359e-05	1.679e-05
chrX:154523227	154523227	T	C	intergenic	.	.	.	.	.	0	4.798e-06
chrX:154523234	154523234	G	A	intergenic	.	.	.	.	.	0.000234	0.0001583
chrX:154523235	154523235	A	G	intergenic	.	.	.	.	.	4.679e-05	9.355e-05
chrX:154523241	154523241	C	T	intergenic	.	.	.	.	.	0	2.399e-06
chrX:154523244	154523244	T	C	intergenic	.	.	.	.	.	4.679e-05	0.0001007
chrX:154523252	154523252	C	T	intergenic	.	.	.	.	.	0	2.399e-06
chrX:154523256	154523256	G	A	intergenic	.	.	.	.	.	0	4.798e-06
chrX:154523268	154523268	C	T	intergenic	.	.	.	.	.	0	2.399e-06
chrX:154523270	154523270	C	T	intergenic	.	.	.	.	.	0	2.399e-06
chrX:154523294	154523294	C	T	intergenic	.	.	.	.	.	0	2.399e-06
chrX:154523303	154523303	C	T	intergenic	.	.	.	.	.	4.679e-05	2.399e-06
chrX:154523314	154523314	A	G	intergenic	.	.	.	.	.	0	9.595e-06
chrX:154523315	154523315	G	T	intergenic	.	.	.	.	.	0	2.399e-06
chrX:154523319	154523319	T	C	intergenic	.	.	.	.	.	9.359e-05	2.159e-05
chrX:154523321	154523321	T	C	intergenic	.	.	.	.	.	0	4.798e-06
chrX:154523330	154523330	G	C	intergenic	.	.	.	.	.	0	2.399e-06
chrX:154523334	154523334	C	T	intergenic	.	.	.	.	.	0	7.196e-06
chrX:154523335	154523335	G	A	intergenic	.	.	.	.	.	0	3.358e-05
chrX:154523358	154523358	G	A	intergenic	.	.	.	.	.	0	7.196e-06
chrX:154523387	154523387	G	A	intergenic	.	.	.	.	.	0	2.399e-06
chrX:154523389	154523389	A	C	intergenic	.	.	.	.	.	4.679e-05	2.399e-06
chrX:154523390	154523390	T	C	intergenic	.	.	.	.	.	4.679e-05	2.399e-05
chrX:154523394	154523394	T	C	intergenic	.	.	.	.	.	0	2.399e-06
chrX:154523408	154523408	C	G	intergenic	.	.	.	.	.	4.679e-05	1.679e-05
chrX:154523410	154523410	G	C	intergenic	.	.	.	.	.	0	2.399e-06
chrX:154523421	154523421	A	G	intergenic	.	.	.	.	.	0	2.399e-06
chrX:154523460	154523460	A	G	intergenic	.	.	.	.	.	0	2.399e-06
chrX:154523461	154523461	T	C	intergenic	.	.	.	.	.	4.679e-05	2.399e-06
chrX:154523463	154523463	G	A	intergenic	.	.	.	.	.	0	4.798e-06
chrX:154523540	154523540	C	T	intergenic	.	.	.	.	.	4.679e-05	0
chrX:154523548	154523548	T	G	intergenic	.	.	.	.	.	0	3.118e-05
chrX:154523549	154523549	C	G	intergenic	.	.	.	.	.	0	2.399e-05
chrX:154523550	154523550	C	T	intergenic	.	.	.	.	.	0	2.399e-06
chrX:154523551	154523551	G	A	intergenic	.	.	.	.	.	4.679e-05	1.919e-05
chrX:154523558	154523558	A	C	intergenic	.	.	.	.	.	0.0001404	2.639e-05
chrX:154523567	154523567	T	C	intergenic	.	.	.	.	.	0	2.399e-06
chrX:154523581	154523581	C	G	intergenic	.	.	.	.	.	9.359e-05	0.0001727
chrX:154523584	154523584	G	A	intergenic	.	.	.	.	.	0	7.196e-06
chrX:154523591	154523591	T	C	intergenic	.	.	.	.	.	0	2.399e-06
chrX:154523599	154523599	C	G	intergenic	.	.	.	.	.	0	2.399e-06
chrX:154523600	154523600	C	T	intergenic	.	.	.	.	.	0	7.196e-06
chrX:154523607	154523607	C	T	intergenic	.	.	.	.	.	4.679e-05	1.919e-05
chrX:154523608	154523608	G	A	intergenic	.	.	.	.	.	0	2.399e-05
chrX:154523612	154523612	C	T	intergenic	.	.	.	.	.	4.679e-05	1.679e-05
chrX:154523618	154523618	G	A	intergenic	.	.	.	.	.	4.679e-05	1.439e-05
chrX:154523619	154523619	A	C	intergenic	.	.	.	.	.	0	1.439e-05
chrX:154523633	154523633	G	A	intergenic	.	.	.	.	.	0	7.196e-06
chrX:154523639	154523639	C	T	intergenic	.	.	.	.	.	4.679e-05	7.676e-05
chrX:154523640	154523640	G	A	intergenic	.	.	.	.	.	0	2.399e-06
chrX:154523642	154523642	G	A	intergenic	.	.	.	.	.	4.679e-05	2.399e-06
chrX:154523649	154523649	G	C	intergenic	.	.	.	.	.	0	2.399e-06
chrX:154523654	154523654	A	C	intergenic	.	.	.	.	.	0	2.399e-06
chrX:154523673	154523673	C	G	intergenic	.	.	.	.	.	4.679e-05	1.679e-05
chrX:154523677	154523677	G	A	intergenic	.	.	.	.	.	0	2.399e-06
chrX:154523679	154523679	T	C	intergenic	.	.	.	.	.	0	2.399e-06
chrX:154523680	154523680	A	C	intergenic	.	.	.	.	.	0	5.757e-05
chrX:154523685	154523685	T	C	intergenic	.	.	.	.	.	0	1.679e-05
chrX:154523699	154523699	G	A	intergenic	.	.	.	.	.	0	2.399e-06
chrX:154523704	154523704	A	G	intergenic	.	.	.	.	.	9.359e-05	6.477e-05
chrX:154523705	154523705	G	T	intergenic	.	.	.	.	.	0.0005147	0.0003046
chrX:154523706	154523706	G	A	intergenic	.	.	.	.	.	0	2.399e-06
chrX:154523712	154523712	A	C	intergenic	.	.	.	.	.	0	2.399e-06
chrX:154523714	154523714	C	T	intergenic	.	.	.	.	.	9.359e-05	0.0001583
chrX:154523717	154523717	G	A	intergenic	.	.	.	.	.	0	4.798e-05
chrX:154523718	154523718	T	C	intergenic	.	.	.	.	.	0	2.399e-06
chrX:154523728	154523728	T	C	intergenic	.	.	.	.	.	0	2.399e-06
chrX:154523729	154523729	G	C	intergenic	.	.	.	.	.	4.679e-05	0
chrX:154523733	154523733	T	C	intergenic	.	.	.	.	.	0	1.919e-05
chrX:154523750	154523750	A	G	intergenic	.	.	.	.	.	4.679e-05	2.879e-05
chrX:154523752	154523752	T	C	intergenic	.	.	.	.	.	0	4.798e-06
chrX:154523755	154523755	T	C	intergenic	.	.	.	.	.	0	4.798e-05
chrX:154523757	154523757	C	T	intergenic	.	.	.	.	.	0	2.399e-06
chrX:154523759	154523759	C	T	intergenic	.	.	.	.	.	0	2.399e-06
chrX:154523760	154523760	C	T	intergenic	.	.	.	.	.	0	2.399e-06
chrX:154523771	154523771	T	C	intergenic	.	.	.	.	.	0	2.399e-06
chrX:154523789	154523789	A	G	intergenic	.	.	.	.	.	4.679e-05	2.399e-06
chrX:154523794	154523794	T	C	intergenic	.	.	.	.	.	0	2.399e-06
chrX:154523800	154523800	C	T	intergenic	.	.	.	.	.	0	9.595e-06
chrX:154523808	154523808	C	A	intergenic	.	.	.	.	.	0	2.399e-06
chrX:154523813	154523813	C	T	intergenic	.	.	.	.	.	0	2.399e-06
chrX:154523830	154523830	T	G	intergenic	.	.	.	.	.	0	2.399e-06
chrX:154523840	154523840	C	T	intergenic	.	.	.	.	.	0	1.439e-05
chrX:154523853	154523853	C	G	intergenic	.	.	.	.	.	0	9.595e-06
chrX:154523857	154523857	G	A	intergenic	.	.	.	.	.	0	2.399e-06
chrX:154523879	154523879	A	G	intergenic	.	.	.	.	.	0	3.598e-05
chrX:154523888	154523888	A	G	intergenic	.	.	.	.	.	4.679e-05	4.798e-06
chrX:154523889	154523889	G	A	intergenic	.	.	.	.	.	0	7.196e-06
chrX:154523891	154523891	C	T	intergenic	.	.	.	.	.	0	3.118e-05
chrX:154523892	154523892	G	A	intergenic	.	.	.	.	.	4.679e-05	7.196e-06
chrX:154523894	154523894	C	A	intergenic	.	.	.	.	.	4.679e-05	0
chrX:154523910	154523910	T	G	intergenic	.	.	.	.	.	0	4.798e-06
chrX:154523917	154523917	C	T	intergenic	.	.	.	.	.	0	2.399e-06
chrX:154523918	154523918	G	A	intergenic	.	.	.	.	.	0	4.798e-06
chrX:154523923	154523923	C	T	intergenic	.	.	.	.	.	4.679e-05	7.916e-05
chrX:154523924	154523924	C	T	intergenic	.	.	.	.	.	0	7.196e-06
chrX:154523929	154523929	T	G	intergenic	.	.	.	.	.	0	2.399e-06
chrX:154523938	154523938	G	T	intergenic	.	.	.	.	.	4.679e-05	2.639e-05
chrX:154523958	154523958	T	C	intergenic	.	.	.	.	.	0	2.399e-06
chrX:154523962	154523962	T	C	intergenic	.	.	.	.	.	0	1.199e-05
chrX:154523970	154523970	C	G	intergenic	.	.	.	.	.	0	7.196e-06
chrX:154523974	154523974	C	T	intergenic	.	.	.	.	.	0	2.399e-06
chrX:154523983	154523983	C	G	intergenic	.	.	.	.	.	0	2.399e-06
chrX:154523988	154523988	A	G	intergenic	.	.	.	.	.	0	1.199e-05
chrX:154523996	154523996	A	T	intergenic	.	.	.	.	.	0	9.595e-06
chrX:154523997	154523997	T	A	intergenic	.	.	.	.	.	0	2.399e-05
chrX:154524017	154524017	T	C	intergenic	.	.	.	.	.	0	9.595e-06
chrX:154524024	154524024	A	T	intergenic	.	.	.	.	.	4.679e-05	0
chrX:154524031	154524031	A	C	intergenic	.	.	.	.	.	0	4.798e-06
chrX:154524032	154524032	A	C	intergenic	.	.	.	.	.	0	7.196e-06
chrX:154524033	154524033	A	C	intergenic	.	.	.	.	.	0	2.399e-06
chrX:154524047	154524047	C	A	intergenic	.	.	.	.	.	0	2.399e-06
chrX:154524050	154524050	C	A	intergenic	.	.	.	.	.	0	4.798e-06
chrX:154524061	154524061	C	G	intergenic	.	.	.	.	.	0	1.439e-05
chrX:154524077	154524077	T	G	intergenic	.	.	.	.	.	0	4.798e-06
chrX:154524085	154524085	C	T	intergenic	.	.	.	.	.	0	4.798e-06
chrX:154524088	154524088	G	A	intergenic	.	.	.	.	.	0	2.159e-05
chrX:154524109	154524109	A	G	intergenic	.	.	.	.	.	0	4.798e-05
chrX:154524117	154524117	A	G	intergenic	.	.	.	.	.	0	2.399e-06
chrX:154524118	154524118	T	A	intergenic	.	.	.	.	.	0	2.399e-06
chrX:154524152	154524152	C	T	intergenic	.	.	.	.	.	0	2.399e-06
chrX:154524158	154524158	C	T	intergenic	.	.	.	.	.	0.0004679	0.0004246
chrX:154524159	154524159	G	A	intergenic	.	.	.	.	.	0	7.196e-06
chrX:154524162	154524162	C	A	intergenic	.	.	.	.	.	0	2.399e-06
chrX:154524170	154524170	C	G	intergenic	.	.	.	.	.	4.679e-05	0
chrX:154524198	154524198	A	C	intergenic	.	.	.	.	.	0	1.199e-05
chrX:154524200	154524200	A	T	intergenic	.	.	.	.	.	0	2.399e-06
chrX:154524204	154524204	G	T	intergenic	.	.	.	.	.	0	3.598e-05
chrX:154524215	154524215	G	C	intergenic	.	.	.	.	.	0	2.399e-06
chrX:154524217	154524217	G	C	intergenic	.	.	.	.	.	0	4.798e-06
chrX:154524218	154524218	C	T	intergenic	.	.	.	.	.	4.679e-05	0.0001319
chrX:154524219	154524219	G	A	intergenic	.	.	.	.	.	0	1.679e-05
chrX:154524224	154524224	T	C	intergenic	.	.	.	.	.	0	2.399e-06
chrX:154524249	154524249	T	C	intergenic	.	.	.	.	.	0	2.399e-06
chrX:154524251	154524251	A	G	intergenic	.	.	.	.	.	0	4.798e-06
chrX:154524253	154524253	G	C	intergenic	.	.	.	.	.	0	7.436e-05
chrX:154524263	154524263	C	T	intergenic	.	.	.	.	.	0	1.199e-05
chrX:154524264	154524264	G	A	intergenic	.	.	.	.	.	0	2.399e-06
chrX:154524266	154524266	T	C	intergenic	.	.	.	.	.	0	4.798e-06
chrX:154524268	154524268	G	C	intergenic	.	.	.	.	.	0	9.595e-06
chrX:154524271	154524271	C	T	intergenic	.	.	.	.	.	0	2.399e-06
chrX:154524273	154524273	A	G	intergenic	.	.	.	.	.	0	9.595e-06
chrX:154524285	154524285	G	T	intergenic	.	.	.	.	.	0	9.595e-06
chrX:154524286	154524286	T	C	intergenic	.	.	.	.	.	0	4.798e-06
chrX:154524297	154524297	C	T	intergenic	.	.	.	.	.	0	2.399e-06
chrX:154524311	154524311	C	T	intergenic	.	.	.	.	.	0	7.436e-05
chrX:154524312	154524312	T	C	intergenic	.	.	.	.	.	0	9.595e-06
chrX:154524320	154524320	A	G	intergenic	.	.	.	.	.	0	2.399e-06
chrX:154524321	154524321	A	C	intergenic	.	.	.	.	.	0.0002808	0.0001535
chrX:154524324	154524324	T	G	intergenic	.	.	.	.	.	9.359e-05	0.0002183
chrX:154524325	154524325	G	A	intergenic	.	.	.	.	.	0	4.798e-06
chrX:154524337	154524337	T	G	intergenic	.	.	.	.	.	4.679e-05	4.798e-05
chrX:154524368	154524368	A	G	intergenic	.	.	.	.	.	4.679e-05	0.0001751
chrX:154524384	154524384	G	T	intergenic	.	.	.	.	.	0.0007487	0.0004006
chrX:154524390	154524390	G	C	intergenic	.	.	.	.	.	0.0006083	0.0003862
chrX:154524406	154524406	T	G	intergenic	.	.	.	.	.	4.679e-05	1.919e-05
chrX:154524408	154524408	G	A	intergenic	.	.	.	.	.	0	4.798e-06
chrX:154524411	154524411	C	T	intergenic	.	.	.	.	.	0	7.196e-06
chrX:154524417	154524417	T	G	intergenic	.	.	.	.	.	0	9.595e-06
chrX:154524431	154524431	A	G	intergenic	.	.	.	.	.	9.359e-05	0.0001199
chrX:154524447	154524447	T	A	intergenic	.	.	.	.	.	0	1.199e-05
chrX:154524448	154524448	G	T	intergenic	.	.	.	.	.	0	2.399e-06
chrX:154524451	154524451	T	G	intergenic	.	.	.	.	.	0	9.595e-06
chrX:154524454	154524454	A	G	intergenic	.	.	.	.	.	0	2.399e-06
chrX:154524455	154524455	T	C	intergenic	.	.	.	.	.	0	7.196e-06
chrX:154524456	154524456	T	A	intergenic	.	.	.	.	.	0	9.595e-06
chrX:154524457	154524457	A	G	intergenic	.	.	.	.	.	0	2.159e-05
chrX:154524464	154524464	G	A	intergenic	.	.	.	.	.	0	2.399e-06
chrX:154524467	154524467	T	C	intergenic	.	.	.	.	.	0	3.358e-05
chrX:154524468	154524468	A	G	intergenic	.	.	.	.	.	0	2.399e-06
chrX:154524469	154524469	T	C	intergenic	.	.	.	.	.	0	9.595e-06
chrX:154524484	154524484	G	T	intergenic	.	.	.	.	.	0	7.196e-06
chrX:154524487	154524487	C	G	intergenic	.	.	.	.	.	0	2.399e-06
chrX:154524499	154524499	A	G	intergenic	.	.	.	.	.	0	4.798e-06
chrX:154524506	154524506	G	A	intergenic	.	.	.	.	.	0	2.399e-06
chrX:154524514	154524514	G	A	intergenic	.	.	.	.	.	0	4.798e-06
chrX:154524516	154524516	T	C	intergenic	.	.	.	.	.	4.679e-05	2.399e-06
chrX:154524528	154524528	A	C	intergenic	.	.	.	.	.	0.0001404	5.757e-05
chrX:154524529	154524529	G	A	intergenic	.	.	.	.	.	0	2.399e-06
chrX:154524555	154524555	T	C	intergenic	.	.	.	.	.	0	1.679e-05
chrX:154524566	154524566	C	G	intergenic	.	.	.	.	.	0	2.399e-06
chrX:154524574	154524574	T	C	intergenic	.	.	.	.	.	0	2.399e-06
chrX:154524587	154524587	A	G	intergenic	.	.	.	.	.	0	4.798e-06
chrX:154524606	154524606	A	C	intergenic	.	.	.	.	.	4.679e-05	1.679e-05
chrX:154524611	154524611	G	A	intergenic	.	.	.	.	.	0	2.399e-06
chrX:154524614	154524614	C	G	intergenic	.	.	.	.	.	4.679e-05	0
chrX:154524616	154524616	G	A	intergenic	.	.	.	.	.	0	1.199e-05
chrX:154524617	154524617	G	A	intergenic	.	.	.	.	.	0	2.159e-05
chrX:154524620	154524620	A	G	intergenic	.	.	.	.	.	0	2.399e-06
chrX:154524621	154524621	C	T	intergenic	.	.	.	.	.	0	2.879e-05
chrX:154524622	154524622	G	A	intergenic	.	.	.	.	.	0	9.595e-06
chrX:154524631	154524631	C	T	intergenic	.	.	.	.	.	4.679e-05	3.598e-05
chrX:154524648	154524648	G	A	intergenic	.	.	.	.	.	0	1.199e-05
chrX:154524654	154524654	C	T	intergenic	.	.	.	.	.	0	9.595e-06
chrX:154524657	154524657	G	C	intergenic	.	.	.	.	.	4.679e-05	4.798e-05
chrX:154524664	154524664	G	A	intergenic	.	.	.	.	.	4.679e-05	1.199e-05
chrX:154524665	154524665	G	T	intergenic	.	.	.	.	.	0	4.798e-06
chrX:154524670	154524670	C	T	intergenic	.	.	.	.	.	0	2.399e-05
chrX:154524679	154524679	G	C	intergenic	.	.	.	.	.	4.679e-05	9.595e-06
chrX:154524684	154524684	C	T	intergenic	.	.	.	.	.	0	3.358e-05
chrX:154524686	154524686	A	G	intergenic	.	.	.	.	.	0	2.399e-06
chrX:154524690	154524690	C	T	intergenic	.	.	.	.	.	9.359e-05	6.957e-05
chrX:154524707	154524707	T	C	intergenic	.	.	.	.	.	0	2.639e-05
chrX:154524708	154524708	G	C	intergenic	.	.	.	.	.	0	1.439e-05
chrX:154524713	154524713	C	G	intergenic	.	.	.	.	.	0	7.676e-05
chrX:154524714	154524714	C	T	intergenic	.	.	.	.	.	0	7.196e-06
chrX:154524729	154524729	A	G	intergenic	.	.	.	.	.	0	2.399e-06
chrX:154524734	154524734	A	C	intergenic	.	.	.	.	.	0	2.399e-06
chrX:154524741	154524741	G	T	intergenic	.	.	.	.	.	0	4.798e-06
chrX:154524745	154524745	G	A	intergenic	.	.	.	.	.	0	2.399e-06
chrX:154524747	154524747	C	T	intergenic	.	.	.	.	.	0	1.439e-05
chrX:154524748	154524748	G	A	intergenic	.	.	.	.	.	4.679e-05	2.399e-06
chrX:154524779	154524779	C	T	intergenic	.	.	.	.	.	0	7.196e-06
chrX:154524782	154524782	G	A	intergenic	.	.	.	.	.	0	7.196e-06
chrX:154524789	154524789	A	G	intergenic	.	.	.	.	.	0	2.399e-06
chrX:154524791	154524791	G	A	intergenic	.	.	.	.	.	0	2.399e-06
chrX:154524794	154524794	G	A	intergenic	.	.	.	.	.	0	2.159e-05
chrX:154524795	154524795	G	A	intergenic	.	.	.	.	.	0	7.196e-06
chrX:154524801	154524801	C	A	intergenic	.	.	.	.	.	0.0001404	4.318e-05
chrX:154524819	154524819	G	A	intergenic	.	.	.	.	.	4.679e-05	3.118e-05
chrX:154524828	154524828	A	C	intergenic	.	.	.	.	.	0	7.196e-06
chrX:154524829	154524829	G	A	intergenic	.	.	.	.	.	0	2.399e-06
chrX:154524836	154524836	G	A	intergenic	.	.	.	.	.	9.359e-05	0.0001343
chrX:154524853	154524853	C	T	intergenic	.	.	.	.	.	0	2.399e-06
chrX:154524860	154524860	C	G	intergenic	.	.	.	.	.	0	7.196e-06
chrX:154524885	154524885	C	A	intergenic	.	.	.	.	.	0.001123	0.001099
chrX:154524890	154524890	A	C	intergenic	.	.	.	.	.	0	2.399e-06
chrX:154524904	154524904	A	T	intergenic	.	.	.	.	.	0	2.639e-05
chrX:154524908	154524908	A	G	intergenic	.	.	.	.	.	0	4.798e-06
chrX:154524938	154524938	G	C	intergenic	.	.	.	.	.	0	1.919e-05
chrX:154524940	154524940	G	A	intergenic	.	.	.	.	.	4.679e-05	0
chrX:154524941	154524941	C	T	intergenic	.	.	.	.	.	4.679e-05	1.199e-05
chrX:154524943	154524943	A	G	intergenic	.	.	.	.	.	0	2.399e-06
chrX:154524949	154524949	T	C	intergenic	.	.	.	.	.	0	8.156e-05
chrX:154524951	154524951	T	C	intergenic	.	.	.	.	.	0	1.679e-05
chrX:154524953	154524953	A	G	intergenic	.	.	.	.	.	0	9.595e-06
chrX:154525023	154525023	A	G	intergenic	.	.	.	.	.	4.679e-05	3.358e-05
chrX:154525044	154525044	A	G	intergenic	.	.	.	.	.	4.679e-05	0
chrX:154525053	154525053	A	G	intergenic	.	.	.	.	.	0.0001404	3.838e-05
chrX:154525057	154525057	T	C	intergenic	.	.	.	.	.	0	1.439e-05
chrX:154525058	154525058	G	A	intergenic	.	.	.	.	.	4.679e-05	7.196e-06
chrX:154525068	154525068	G	C	intergenic	.	.	.	.	.	0	1.919e-05
chrX:154525078	154525078	G	C	intergenic	.	.	.	.	.	0	2.399e-06
chrX:154525081	154525081	T	A	intergenic	.	.	.	.	.	0	2.399e-06
chrX:154525088	154525088	A	T	intergenic	.	.	.	.	.	0	4.798e-06
chrX:154525091	154525091	A	T	intergenic	.	.	.	.	.	0	2.399e-06
chrX:154525110	154525110	A	C	intergenic	.	.	.	.	.	0	2.879e-05
chrX:154525120	154525120	T	C	intergenic	.	.	.	.	.	0	2.399e-06
chrX:154525126	154525126	A	G	intergenic	.	.	.	.	.	0	4.798e-06
chrX:154525129	154525129	T	C	intergenic	.	.	.	.	.	0	2.399e-06
chrX:154525130	154525130	G	T	intergenic	.	.	.	.	.	0	2.399e-06
chrX:154525135	154525135	T	C	intergenic	.	.	.	.	.	0	2.879e-05
chrX:154525136	154525136	T	C	intergenic	.	.	.	.	.	4.679e-05	4.798e-06
chrX:154525139	154525139	C	T	intergenic	.	.	.	.	.	0	2.399e-06
chrX:154525141	154525141	T	A	intergenic	.	.	.	.	.	0	2.879e-05
chrX:154525150	154525150	C	T	intergenic	.	.	.	.	.	0.0002808	0.0002471
chrX:154525153	154525153	T	C	intergenic	.	.	.	.	.	4.679e-05	2.399e-06
chrX:154525198	154525198	T	C	intergenic	.	.	.	.	.	0	2.399e-06
chrX:154525215	154525215	A	G	intergenic	.	.	.	.	.	4.679e-05	9.595e-06
chrX:154525230	154525230	A	C	intergenic	.	.	.	.	.	4.679e-05	4.798e-06
chrX:154525247	154525247	C	A	intergenic	.	.	.	.	.	4.679e-05	1.919e-05
chrX:154525261	154525261	G	C	intergenic	.	.	.	.	.	0	2.399e-06
chrX:154525284	154525284	G	T	intergenic	.	.	.	.	.	0.0003276	0.0001511
chrX:154525298	154525298	T	A	intergenic	.	.	.	.	.	0	6.237e-05
chrX:154525301	154525301	G	A	intergenic	.	.	.	.	.	0	2.639e-05
chrX:154525303	154525303	C	T	intergenic	.	.	.	.	.	0	4.798e-06
chrX:154525304	154525304	G	A	intergenic	.	.	.	.	.	0	3.118e-05
chrX:154525309	154525309	C	T	intergenic	.	.	.	.	.	0	2.399e-06
chrX:154525310	154525310	T	G	intergenic	.	.	.	.	.	0	2.879e-05
chrX:154525311	154525311	C	T	intergenic	.	.	.	.	.	0	7.196e-06
chrX:154525315	154525315	C	G	intergenic	.	.	.	.	.	0	2.399e-06
chrX:154525324	154525324	A	T	intergenic	.	.	.	.	.	0	2.399e-06
chrX:154525336	154525336	A	T	intergenic	.	.	.	.	.	0	9.595e-06
chrX:154525366	154525366	T	G	intergenic	.	.	.	.	.	0	7.196e-06
chrX:154525367	154525367	G	C	intergenic	.	.	.	.	.	0	2.399e-06
chrX:154525370	154525370	T	A	intergenic	.	.	.	.	.	4.679e-05	0.0001031
chrX:154525373	154525373	C	T	intergenic	.	.	.	.	.	0	7.196e-05
chrX:154525374	154525374	G	A	intergenic	.	.	.	.	.	4.679e-05	5.277e-05
chrX:154525376	154525376	G	A	intergenic	.	.	.	.	.	0	9.595e-06
chrX:154525400	154525400	C	G	intergenic	.	.	.	.	.	4.679e-05	4.798e-06
chrX:154525404	154525404	C	T	intergenic	.	.	.	.	.	4.679e-05	2.159e-05
chrX:154525405	154525405	G	A	intergenic	.	.	.	.	.	0	2.639e-05
chrX:154525407	154525407	A	G	intergenic	.	.	.	.	.	0	2.399e-06
chrX:154525412	154525412	G	A	intergenic	.	.	.	.	.	0	1.439e-05
chrX:154525418	154525418	C	T	intergenic	.	.	.	.	.	4.679e-05	2.399e-06
chrX:154525423	154525423	A	C	intergenic	.	.	.	.	.	0.0002808	0.0002735
chrX:154525424	154525424	A	G	intergenic	.	.	.	.	.	0	2.399e-06
chrX:154525425	154525425	G	A	intergenic	.	.	.	.	.	0	4.798e-06
chrX:154525427	154525427	G	A	intergenic	.	.	.	.	.	9.359e-05	6.477e-05
chrX:154525432	154525432	C	T	intergenic	.	.	.	.	.	0	2.399e-06
chrX:154525449	154525449	T	C	intergenic	.	.	.	.	.	0	2.399e-06
chrX:154525453	154525453	T	C	intergenic	.	.	.	.	.	0	2.399e-06
chrX:154525459	154525459	T	G	intergenic	.	.	.	.	.	0	1.679e-05
chrX:154525462	154525462	C	G	intergenic	.	.	.	.	.	0	2.399e-06
chrX:154525464	154525464	G	C	intergenic	.	.	.	.	.	0	2.399e-06
chrX:154525466	154525466	C	T	intergenic	.	.	.	.	.	0	2.399e-06
chrX:154525467	154525467	G	A	intergenic	.	.	.	.	.	4.679e-05	0
chrX:154525475	154525475	A	G	intergenic	.	.	.	.	.	0	2.399e-06
chrX:154525486	154525486	T	G	intergenic	.	.	.	.	.	0	4.798e-06
chrX:154525487	154525487	A	G	intergenic	.	.	.	.	.	0	1.439e-05
chrX:154525489	154525489	G	A	intergenic	.	.	.	.	.	0	4.798e-06
chrX:154525493	154525493	G	A	intergenic	.	.	.	.	.	4.679e-05	2.159e-05
chrX:154525503	154525503	C	T	intergenic	.	.	.	.	.	0	2.399e-06
chrX:154525511	154525511	C	T	intergenic	.	.	.	.	.	0	2.399e-06
chrX:154525521	154525521	G	A	intergenic	.	.	.	.	.	0	4.558e-05
chrX:154525529	154525529	C	T	intergenic	.	.	.	.	.	0	7.196e-06
chrX:154525536	154525536	C	T	intergenic	.	.	.	.	.	4.679e-05	2.399e-06
chrX:154525543	154525543	G	C	intergenic	.	.	.	.	.	0	7.196e-06
chrX:154525551	154525551	C	T	intergenic	.	.	.	.	.	0	4.798e-06
chrX:154525566	154525566	C	T	intergenic	.	.	.	.	.	9.359e-05	4.798e-06
chrX:154525570	154525570	G	A	intergenic	.	.	.	.	.	4.679e-05	4.558e-05
chrX:154525571	154525571	C	T	intergenic	.	.	.	.	.	0	7.196e-06
chrX:154525582	154525582	A	G	intergenic	.	.	.	.	.	0	2.399e-06
chrX:154525594	154525594	A	T	intergenic	.	.	.	.	.	0	7.196e-06
chrX:154525595	154525595	G	A	intergenic	.	.	.	.	.	0	2.399e-06
chrX:154525600	154525600	C	T	intergenic	.	.	.	.	.	0	4.798e-06
chrX:154525608	154525608	A	G	intergenic	.	.	.	.	.	0	2.159e-05
chrX:154525611	154525611	T	A	intergenic	.	.	.	.	.	0	7.196e-06
chrX:154525618	154525618	G	A	intergenic	.	.	.	.	.	4.679e-05	2.399e-06
chrX:154525624	154525624	C	T	intergenic	.	.	.	.	.	9.359e-05	4.798e-06
chrX:154525635	154525635	C	T	intergenic	.	.	.	.	.	0	3.358e-05
chrX:154525643	154525643	C	A	intergenic	.	.	.	.	.	0	7.196e-06
chrX:154525655	154525655	T	C	intergenic	.	.	.	.	.	0	2.399e-06
chrX:154525671	154525671	T	C	intergenic	.	.	.	.	.	0	2.399e-06
chrX:154525684	154525684	C	T	intergenic	.	.	.	.	.	4.679e-05	2.879e-05
chrX:154525697	154525697	C	T	intergenic	.	.	.	.	.	0	7.196e-06
chrX:154525698	154525698	G	A	intergenic	.	.	.	.	.	0	4.078e-05
chrX:154525729	154525729	G	C	intergenic	.	.	.	.	.	0	4.798e-06
chrX:154525736	154525736	T	C	intergenic	.	.	.	.	.	0	2.399e-06
chrX:154525740	154525740	T	C	intergenic	.	.	.	.	.	0	2.399e-06
chrX:154525743	154525743	G	C	intergenic	.	.	.	.	.	0	2.399e-06
chrX:154525747	154525747	T	C	intergenic	.	.	.	.	.	0	2.399e-06
chrX:154525787	154525787	C	T	intergenic	.	.	.	.	.	4.679e-05	2.879e-05
chrX:154525788	154525788	G	C	intergenic	.	.	.	.	.	4.679e-05	4.078e-05
chrX:154525814	154525814	T	C	intergenic	.	.	.	.	.	0.0005615	0.0003742
chrX:154525828	154525828	G	C	intergenic	.	.	.	.	.	0	9.595e-06
chrX:154525829	154525829	T	C	intergenic	.	.	.	.	.	0	4.798e-06
chrX:154525846	154525846	T	C	intergenic	.	.	.	.	.	0	2.399e-06
chrX:154525855	154525855	C	G	intergenic	.	.	.	.	.	0	2.399e-06
chrX:154525858	154525858	A	G	intergenic	.	.	.	.	.	0	7.196e-06
chrX:154525860	154525860	T	C	intergenic	.	.	.	.	.	0	2.399e-06
chrX:154525879	154525879	G	A	intergenic	.	.	.	.	.	0	2.399e-06
chrX:154525892	154525892	C	T	intergenic	.	.	.	.	.	0	1.439e-05
chrX:154525893	154525893	G	A	intergenic	.	.	.	.	.	0	2.159e-05
chrX:154525905	154525905	G	A	intergenic	.	.	.	.	.	0	2.399e-06
chrX:154525917	154525917	G	C	intergenic	.	.	.	.	.	0	2.879e-05
chrX:154525935	154525935	C	A	intergenic	.	.	.	.	.	0	2.399e-06
chrX:154525954	154525954	A	G	intergenic	.	.	.	.	.	4.679e-05	0
chrX:154525956	154525956	C	T	intergenic	.	.	.	.	.	0	4.798e-06
chrX:154525978	154525978	T	G	intergenic	.	.	.	.	.	0	2.399e-06
chrX:154525981	154525981	G	A	intergenic	.	.	.	.	.	0	1.679e-05
chrX:154525987	154525987	G	T	intergenic	.	.	.	.	.	0	4.798e-06
chrX:154525992	154525992	T	C	intergenic	.	.	.	.	.	0.00613	0.005817
chrX:154525994	154525994	C	T	intergenic	.	.	.	.	.	4.679e-05	0
chrX:154525997	154525997	G	A	intergenic	.	.	.	.	.	0	2.399e-06
chrX:154526021	154526021	T	G	intergenic	.	.	.	.	.	9.359e-05	9.115e-05
chrX:154526024	154526024	T	C	intergenic	.	.	.	.	.	0	7.196e-06
chrX:154526032	154526032	T	G	intergenic	.	.	.	.	.	0	4.798e-06
chrX:154526040	154526040	C	T	intergenic	.	.	.	.	.	0.0004212	0.0007196
chrX:154526041	154526041	G	A	intergenic	.	.	.	.	.	0	2.399e-05
chrX:154526049	154526049	T	A	intergenic	.	.	.	.	.	0	4.798e-06
chrX:154526050	154526050	C	G	intergenic	.	.	.	.	.	0	4.798e-06
chrX:154526053	154526053	C	G	intergenic	.	.	.	.	.	0	7.196e-06
chrX:154526055	154526055	T	C	intergenic	.	.	.	.	.	0	9.595e-06
chrX:154526062	154526062	C	T	intergenic	.	.	.	.	.	0	2.399e-06
chrX:154526064	154526064	G	A	intergenic	.	.	.	.	.	0	1.679e-05
chrX:154526077	154526077	C	T	intergenic	.	.	.	.	.	0	2.399e-06
chrX:154526095	154526095	C	G	intergenic	.	.	.	.	.	0	1.199e-05
chrX:154526098	154526098	T	C	intergenic	.	.	.	.	.	0	2.399e-06
chrX:154526100	154526100	T	C	intergenic	.	.	.	.	.	0	3.598e-05
chrX:154526102	154526102	C	T	intergenic	.	.	.	.	.	0	2.399e-06
chrX:154526121	154526121	C	T	intergenic	.	.	.	.	.	0	2.399e-06
chrX:154526145	154526145	G	A	intergenic	.	.	.	.	.	4.679e-05	0
chrX:154526159	154526159	C	T	intergenic	.	.	.	.	.	0	2.399e-06
chrX:154526164	154526164	C	T	intergenic	.	.	.	.	.	0	9.595e-06
chrX:154526165	154526165	G	A	intergenic	.	.	.	.	.	0	4.798e-06
chrX:154526196	154526196	C	T	intergenic	.	.	.	.	.	0	1.919e-05
chrX:154526197	154526197	G	A	intergenic	.	.	.	.	.	4.679e-05	5.277e-05
chrX:154526205	154526205	T	C	intergenic	.	.	.	.	.	4.679e-05	9.595e-06
chrX:154526207	154526207	T	C	intergenic	.	.	.	.	.	0	2.399e-06
chrX:154526227	154526227	C	T	intergenic	.	.	.	.	.	0	4.798e-06
chrX:154526231	154526231	T	C	intergenic	.	.	.	.	.	0	2.399e-06
chrX:154526239	154526239	T	C	intergenic	.	.	.	.	.	0	2.399e-05
chrX:154526240	154526240	C	G	intergenic	.	.	.	.	.	0	1.199e-05
chrX:154526242	154526242	C	T	intergenic	.	.	.	.	.	0	7.196e-06
chrX:154526244	154526244	A	G	intergenic	.	.	.	.	.	4.679e-05	7.436e-05
chrX:154526250	154526250	C	T	intergenic	.	.	.	.	.	0	4.798e-06
chrX:154526253	154526253	T	G	intergenic	.	.	.	.	.	0	2.399e-06
chrX:154526255	154526255	T	C	intergenic	.	.	.	.	.	0	2.399e-06
chrX:154526261	154526261	A	G	intergenic	.	.	.	.	.	0	2.399e-06
chrX:154526267	154526267	T	C	intergenic	.	.	.	.	.	0	7.196e-06
chrX:154526272	154526272	T	C	intergenic	.	.	.	.	.	0	2.399e-06
chrX:154526273	154526273	G	C	intergenic	.	.	.	.	.	9.359e-05	3.118e-05
chrX:154526284	154526284	T	G	intergenic	.	.	.	.	.	0	7.196e-06
chrX:154526292	154526292	C	T	intergenic	.	.	.	.	.	0.0003276	0.0002207
chrX:154526296	154526296	C	T	intergenic	.	.	.	.	.	0	9.595e-06
chrX:154526301	154526301	A	C	intergenic	.	.	.	.	.	0	2.399e-06
chrX:154526324	154526324	C	T	intergenic	.	.	.	.	.	0	8.636e-05
chrX:154526367	154526367	G	A	intergenic	.	.	.	.	.	9.359e-05	8.156e-05
chrX:154526369	154526369	G	A	intergenic	.	.	.	.	.	0	7.196e-06
chrX:154526371	154526371	G	T	intergenic	.	.	.	.	.	0	4.798e-06
chrX:154526376	154526376	C	G	intergenic	.	.	.	.	.	0	2.399e-06
chrX:154526389	154526389	C	T	intergenic	.	.	.	.	.	0	7.196e-06
chrX:154526394	154526394	A	G	intergenic	.	.	.	.	.	0	4.798e-06
chrX:154526395	154526395	G	T	intergenic	.	.	.	.	.	0	2.399e-06
chrX:154526404	154526404	A	G	intergenic	.	.	.	.	.	0.0005615	0.0007052
chrX:154526407	154526407	T	C	intergenic	.	.	.	.	.	0	7.196e-06
chrX:154526411	154526411	T	C	intergenic	.	.	.	.	.	0	3.358e-05
chrX:154526413	154526413	G	T	intergenic	.	.	.	.	.	0	2.399e-06
chrX:154526431	154526431	G	A	intergenic	.	.	.	.	.	0	7.196e-06
chrX:154526442	154526442	C	A	intergenic	.	.	.	.	.	0	2.399e-06
chrX:154526448	154526448	G	C	intergenic	.	.	.	.	.	0	2.399e-06
chrX:154526459	154526459	G	A	intergenic	.	.	.	.	.	0	2.399e-06
chrX:154526469	154526469	T	C	intergenic	.	.	.	.	.	0	2.399e-06
chrX:154526531	154526531	A	C	intergenic	.	.	.	.	.	0	4.798e-06
chrX:154526555	154526555	T	A	intergenic	.	.	.	.	.	0	2.399e-06
chrX:154526558	154526558	G	A	intergenic	.	.	.	.	.	0	2.399e-06
chrX:154526559	154526559	T	C	intergenic	.	.	.	.	.	0	4.798e-06
chrX:154526562	154526562	C	T	intergenic	.	.	.	.	.	0	2.399e-06
chrX:154526586	154526586	G	A	intergenic	.	.	.	.	.	4.679e-05	0
chrX:154526591	154526591	G	C	intergenic	.	.	.	.	.	0.0001404	0.0001199
chrX:154526593	154526593	C	G	intergenic	.	.	.	.	.	0	2.399e-06
chrX:154526628	154526628	C	G	intergenic	.	.	.	.	.	0	1.439e-05
chrX:154526635	154526635	C	T	intergenic	.	.	.	.	.	0	2.399e-06
chrX:154526640	154526640	T	C	intergenic	.	.	.	.	.	0	2.399e-06
chrX:154526642	154526642	G	A	intergenic	.	.	.	.	.	0	1.199e-05
chrX:154526647	154526647	G	A	intergenic	.	.	.	.	.	0	2.399e-06
chrX:154526656	154526656	A	G	intergenic	.	.	.	.	.	0	2.399e-06
chrX:154526669	154526669	G	A	intergenic	.	.	.	.	.	0	2.399e-06
chrX:154526681	154526681	T	C	intergenic	.	.	.	.	.	0.0005615	0.0002807
chrX:154526684	154526684	G	A	intergenic	.	.	.	.	.	0	2.399e-06
chrX:154526685	154526685	G	A	intergenic	.	.	.	.	.	0	1.439e-05
chrX:154526703	154526703	G	A	intergenic	.	.	.	.	.	0	2.399e-06
chrX:154526704	154526704	G	A	intergenic	.	.	.	.	.	0	9.595e-06
chrX:154526709	154526709	T	C	intergenic	.	.	.	.	.	0	1.199e-05
chrX:154526712	154526712	T	C	intergenic	.	.	.	.	.	0	1.919e-05
chrX:154526782	154526782	A	G	intergenic	.	.	.	.	.	0.0001872	0.0002135
chrX:154526802	154526802	A	G	intergenic	.	.	.	.	.	0	2.399e-06
chrX:154526814	154526814	G	A	intergenic	.	.	.	.	.	0	4.798e-06
chrX:154526821	154526821	G	A	intergenic	.	.	.	.	.	0	7.196e-06
chrX:154526823	154526823	T	C	intergenic	.	.	.	.	.	0	1.199e-05
chrX:154526841	154526841	G	A	intergenic	.	.	.	.	.	0	2.399e-06
chrX:154526844	154526844	C	T	intergenic	.	.	.	.	.	0.0001404	0.0002423
chrX:154526849	154526849	G	A	intergenic	.	.	.	.	.	0	2.399e-06
chrX:154526881	154526881	C	G	intergenic	.	.	.	.	.	0	2.399e-06
chrX:154526882	154526882	A	T	intergenic	.	.	.	.	.	0	3.598e-05
chrX:154526889	154526889	T	C	intergenic	.	.	.	.	.	4.679e-05	0
chrX:154526891	154526891	A	G	intergenic	.	.	.	.	.	0	2.399e-06
chrX:154526893	154526893	T	G	intergenic	.	.	.	.	.	0	9.595e-06
chrX:154526897	154526897	T	C	intergenic	.	.	.	.	.	4.679e-05	3.598e-05
chrX:154526899	154526899	G	A	intergenic	.	.	.	.	.	0	4.798e-06
chrX:154526905	154526905	C	T	intergenic	.	.	.	.	.	0	2.399e-06
chrX:154526909	154526909	C	T	intergenic	.	.	.	.	.	0	2.399e-06
chrX:154526920	154526920	A	T	intergenic	.	.	.	.	.	0	2.159e-05
chrX:154526923	154526923	C	T	intergenic	.	.	.	.	.	0	2.399e-06
chrX:154526925	154526925	C	T	intergenic	.	.	.	.	.	0	5.757e-05
chrX:154526938	154526938	T	C	intergenic	.	.	.	.	.	0	4.798e-06
chrX:154526943	154526943	T	C	intergenic	.	.	.	.	.	0	9.595e-06
chrX:154526946	154526946	T	C	intergenic	.	.	.	.	.	0	2.399e-06
chrX:154526951	154526951	A	G	intergenic	.	.	.	.	.	4.679e-05	4.798e-06
chrX:154526953	154526953	A	G	intergenic	.	.	.	.	.	0	2.399e-06
chrX:154526956	154526956	G	A	intergenic	.	.	.	.	.	0	2.399e-06
chrX:154526970	154526970	C	T	intergenic	.	.	.	.	.	0	7.196e-06
chrX:154526971	154526971	T	C	intergenic	.	.	.	.	.	9.359e-05	5.997e-05
chrX:154526988	154526988	C	G	intergenic	.	.	.	.	.	0	1.199e-05
chrX:154526992	154526992	G	C	intergenic	.	.	.	.	.	0	1.199e-05
chrX:154527010	154527010	A	T	intergenic	.	.	.	.	.	0	2.399e-06
chrX:154527014	154527014	T	C	intergenic	.	.	.	.	.	0	2.399e-06
chrX:154527020	154527020	G	C	intergenic	.	.	.	.	.	0	2.399e-06
chrX:154527022	154527022	T	A	intergenic	.	.	.	.	.	0	2.399e-06
chrX:154527034	154527034	G	T	intergenic	.	.	.	.	.	4.679e-05	0
chrX:154527041	154527041	T	C	intergenic	.	.	.	.	.	0	2.399e-06
chrX:154527047	154527047	G	A	intergenic	.	.	.	.	.	9.359e-05	7.916e-05
chrX:154527062	154527062	T	C	intergenic	.	.	.	.	.	0	9.595e-06
chrX:154527065	154527065	C	T	intergenic	.	.	.	.	.	0	4.798e-06
chrX:154527072	154527072	G	C	intergenic	.	.	.	.	.	4.679e-05	4.798e-06
chrX:154527076	154527076	G	C	intergenic	.	.	.	.	.	0	2.399e-06
chrX:154527091	154527091	G	A	intergenic	.	.	.	.	.	0	4.798e-06
chrX:154527094	154527094	T	G	intergenic	.	.	.	.	.	0	2.399e-06
chrX:154527096	154527096	T	G	intergenic	.	.	.	.	.	0	4.798e-06
chrX:154527098	154527098	G	A	intergenic	.	.	.	.	.	0	2.399e-06
chrX:154527120	154527120	G	C	intergenic	.	.	.	.	.	0	9.595e-06
chrX:154527122	154527122	G	A	intergenic	.	.	.	.	.	0	7.676e-05
chrX:154527125	154527125	C	G	intergenic	.	.	.	.	.	0	2.399e-06
chrX:154527128	154527128	G	A	intergenic	.	.	.	.	.	4.679e-05	1.439e-05
chrX:154527133	154527133	G	A	intergenic	.	.	.	.	.	0	7.196e-06
chrX:154527146	154527146	G	A	intergenic	.	.	.	.	.	4.679e-05	9.595e-06
chrX:154527154	154527154	A	G	intergenic	.	.	.	.	.	0	1.199e-05
chrX:154527163	154527163	G	A	intergenic	.	.	.	.	.	0	4.798e-06
chrX:154527189	154527189	C	T	intergenic	.	.	.	.	.	0	2.399e-06
chrX:154527213	154527213	A	C	intergenic	.	.	.	.	.	0	2.879e-05
chrX:154527221	154527221	G	A	intergenic	.	.	.	.	.	0	2.399e-06
chrX:154527226	154527226	C	T	intergenic	.	.	.	.	.	0.009031	0.008768
chrX:154527227	154527227	G	A	intergenic	.	.	.	.	.	0	7.916e-05
chrX:154527235	154527235	G	A	intergenic	.	.	.	.	.	0	4.798e-06
chrX:154527239	154527239	A	C	intergenic	.	.	.	.	.	0.0005615	0.0002807
chrX:154527240	154527240	G	A	intergenic	.	.	.	.	.	0.0001404	7.196e-05
chrX:154527241	154527241	T	C	intergenic	.	.	.	.	.	4.679e-05	7.196e-05
chrX:154527259	154527259	T	C	intergenic	.	.	.	.	.	0	4.798e-06
chrX:154527269	154527269	G	T	intergenic	.	.	.	.	.	0	2.399e-06
chrX:154527272	154527272	G	A	intergenic	.	.	.	.	.	0	4.798e-06
chrX:154527285	154527285	C	T	intergenic	.	.	.	.	.	0	1.679e-05
chrX:154527286	154527286	G	A	intergenic	.	.	.	.	.	0	4.798e-06
chrX:154527313	154527313	G	T	intergenic	.	.	.	.	.	0	4.798e-06
chrX:154527321	154527321	T	C	intergenic	.	.	.	.	.	0	1.919e-05
chrX:154527330	154527330	A	C	intergenic	.	.	.	.	.	0	2.399e-06
chrX:154527336	154527336	C	T	intergenic	.	.	.	.	.	0	4.798e-06
chrX:154527337	154527337	G	A	intergenic	.	.	.	.	.	0	2.399e-06
chrX:154527338	154527338	A	C	intergenic	.	.	.	.	.	0.0007019	0.000475
chrX:154527346	154527346	C	T	intergenic	.	.	.	.	.	4.679e-05	0
chrX:154527348	154527348	C	T	intergenic	.	.	.	.	.	0	1.199e-05
chrX:154527349	154527349	G	A	intergenic	.	.	.	.	.	9.359e-05	0.0002519
chrX:154527382	154527382	T	C	intergenic	.	.	.	.	.	0	2.399e-06
chrX:154527387	154527387	C	T	intergenic	.	.	.	.	.	0	2.399e-06
chrX:154527397	154527397	A	G	intergenic	.	.	.	.	.	0	1.439e-05
chrX:154527398	154527398	C	A	intergenic	.	.	.	.	.	0	7.196e-06
chrX:154527400	154527400	A	G	intergenic	.	.	.	.	.	0	4.798e-06
chrX:154527403	154527403	C	T	intergenic	.	.	.	.	.	0	4.798e-06
chrX:154527407	154527407	A	G	intergenic	.	.	.	.	.	0	2.399e-06
chrX:154527410	154527410	C	T	intergenic	.	.	.	.	.	0.0008891	0.001075
chrX:154527413	154527413	C	T	intergenic	.	.	.	.	.	9.359e-05	3.598e-05
chrX:154527414	154527414	C	T	intergenic	.	.	.	.	.	0	2.399e-06
chrX:154527417	154527417	G	A	intergenic	.	.	.	.	.	0.0003276	0.0002543
chrX:154527418	154527418	C	A	intergenic	.	.	.	.	.	0	2.399e-06
chrX:154527442	154527442	C	A	intergenic	.	.	.	.	.	0	4.798e-06
chrX:154527450	154527450	C	T	intergenic	.	.	.	.	.	0	2.399e-06
chrX:154527482	154527482	G	A	intergenic	.	.	.	.	.	0.001919	0.001981
chrX:154527484	154527484	C	T	intergenic	.	.	.	.	.	0	2.399e-06
chrX:154527486	154527486	A	G	intergenic	.	.	.	.	.	4.679e-05	7.196e-06
chrX:154527491	154527491	C	T	intergenic	.	.	.	.	.	4.679e-05	4.798e-06
chrX:154527510	154527510	G	A	intergenic	.	.	.	.	.	4.679e-05	0.0001775
chrX:154527521	154527521	A	T	intergenic	.	.	.	.	.	0	7.196e-06
chrX:154527529	154527529	G	A	intergenic	.	.	.	.	.	4.679e-05	2.399e-06
chrX:154527530	154527530	T	C	intergenic	.	.	.	.	.	9.359e-05	3.598e-05
chrX:154527551	154527551	T	C	intergenic	.	.	.	.	.	0	4.798e-06
chrX:154527561	154527561	A	G	intergenic	.	.	.	.	.	0	2.399e-06
chrX:154527562	154527562	G	A	intergenic	.	.	.	.	.	0	4.798e-06
chrX:154527564	154527564	G	A	intergenic	.	.	.	.	.	0	2.399e-06
chrX:154527574	154527574	C	T	intergenic	.	.	.	.	.	4.679e-05	7.196e-06
chrX:154527575	154527575	G	A	intergenic	.	.	.	.	.	0	4.798e-06
chrX:154527576	154527576	C	G	intergenic	.	.	.	.	.	0	9.595e-06
chrX:154527579	154527579	A	C	intergenic	.	.	.	.	.	0	4.798e-06
chrX:154527581	154527581	T	G	intergenic	.	.	.	.	.	4.679e-05	9.595e-06
chrX:154527582	154527582	G	A	intergenic	.	.	.	.	.	0	9.595e-06
chrX:154527590	154527590	G	A	intergenic	.	.	.	.	.	0	2.399e-06
chrX:154527599	154527599	C	T	intergenic	.	.	.	.	.	4.679e-05	0
chrX:154527606	154527606	A	G	intergenic	.	.	.	.	.	0	4.798e-06
chrX:154527607	154527607	G	C	intergenic	.	.	.	.	.	4.679e-05	4.318e-05
chrX:154527613	154527613	G	A	intergenic	.	.	.	.	.	0	2.399e-06
chrX:154527629	154527629	G	C	intergenic	.	.	.	.	.	4.679e-05	1.919e-05
chrX:154527640	154527640	C	T	intergenic	.	.	.	.	.	0	2.399e-06
chrX:154527655	154527655	C	T	intergenic	.	.	.	.	.	0	2.399e-06
chrX:154527660	154527660	T	C	intergenic	.	.	.	.	.	0	1.199e-05
chrX:154527670	154527670	T	G	intergenic	.	.	.	.	.	0	2.399e-06
chrX:154527689	154527689	C	T	intergenic	.	.	.	.	.	0	7.196e-06
chrX:154527696	154527696	G	A	intergenic	.	.	.	.	.	9.359e-05	2.159e-05
chrX:154527706	154527706	T	G	intergenic	.	.	.	.	.	4.679e-05	2.399e-06
chrX:154527708	154527708	T	G	intergenic	.	.	.	.	.	4.679e-05	0
chrX:154527709	154527709	G	C	intergenic	.	.	.	.	.	0	2.399e-06
chrX:154527713	154527713	G	T	intergenic	.	.	.	.	.	4.679e-05	2.399e-06
chrX:154527716	154527716	T	C	intergenic	.	.	.	.	.	4.679e-05	2.399e-06
chrX:154527726	154527726	G	A	intergenic	.	.	.	.	.	0	9.595e-06
chrX:154527740	154527740	T	C	intergenic	.	.	.	.	.	0	2.399e-06
chrX:154527746	154527746	G	A	intergenic	.	.	.	.	.	0	2.399e-06
chrX:154527747	154527747	C	T	intergenic	.	.	.	.	.	0	2.399e-06
chrX:154527772	154527772	G	C	intergenic	.	.	.	.	.	0	1.199e-05
chrX:154527777	154527777	T	C	intergenic	.	.	.	.	.	4.679e-05	1.919e-05
chrX:154527780	154527780	C	T	intergenic	.	.	.	.	.	9.359e-05	6.237e-05
chrX:154527792	154527792	A	G	intergenic	.	.	.	.	.	0	2.399e-06
chrX:154527796	154527796	C	T	intergenic	.	.	.	.	.	0	4.798e-06
chrX:154527797	154527797	C	T	intergenic	.	.	.	.	.	4.679e-05	2.399e-06
chrX:154527798	154527798	G	A	intergenic	.	.	.	.	.	0	2.399e-06
chrX:154527799	154527799	C	T	intergenic	.	.	.	.	.	0	2.399e-06
chrX:154527804	154527804	G	C	intergenic	.	.	.	.	.	0	2.399e-06
chrX:154527807	154527807	G	T	intergenic	.	.	.	.	.	0	1.199e-05
chrX:154527820	154527820	A	G	intergenic	.	.	.	.	.	0	2.399e-06
chrX:154527832	154527832	T	C	intergenic	.	.	.	.	.	4.679e-05	1.679e-05
chrX:154527840	154527840	C	T	intergenic	.	.	.	.	.	0	2.399e-06
chrX:154527845	154527845	A	G	intergenic	.	.	.	.	.	0	2.399e-06
chrX:154527853	154527853	C	T	intergenic	.	.	.	.	.	9.359e-05	1.439e-05
chrX:154527854	154527854	G	A	intergenic	.	.	.	.	.	0	9.595e-06
chrX:154527865	154527865	C	T	intergenic	.	.	.	.	.	0	2.399e-06
chrX:154527888	154527888	G	A	intergenic	.	.	.	.	.	4.679e-05	5.757e-05
chrX:154527890	154527890	G	A	intergenic	.	.	.	.	.	0	7.196e-06
chrX:154527893	154527893	C	T	intergenic	.	.	.	.	.	0	2.399e-06
chrX:154527900	154527900	T	C	intergenic	.	.	.	.	.	0.0006083	0.0003166
chrX:154527902	154527902	T	A	intergenic	.	.	.	.	.	0.0006083	0.0003238
chrX:154527922	154527922	T	C	intergenic	.	.	.	.	.	0	2.399e-06
chrX:154527936	154527936	C	T	intergenic	.	.	.	.	.	0	4.798e-05
chrX:154527937	154527937	G	A	intergenic	.	.	.	.	.	0	2.399e-06
chrX:154527947	154527947	C	T	intergenic	.	.	.	.	.	0	1.439e-05
chrX:154527948	154527948	G	A	intergenic	.	.	.	.	.	0	2.399e-05
chrX:154527951	154527951	G	A	intergenic	.	.	.	.	.	0	2.399e-06
chrX:154527961	154527961	A	C	intergenic	.	.	.	.	.	0	2.399e-06
chrX:154527967	154527967	C	A	intergenic	.	.	.	.	.	4.679e-05	2.399e-05
chrX:154527974	154527974	A	G	intergenic	.	.	.	.	.	0	4.798e-06
chrX:154527984	154527984	T	A	intergenic	.	.	.	.	.	0	2.399e-06
chrX:154527989	154527989	C	T	intergenic	.	.	.	.	.	0	2.159e-05
chrX:154528007	154528007	T	C	intergenic	.	.	.	.	.	0	2.399e-06
chrX:154528019	154528019	C	G	intergenic	.	.	.	.	.	0	9.595e-06
chrX:154528032	154528032	C	T	intergenic	.	.	.	.	.	0.0001872	0.0001991
chrX:154528056	154528056	T	C	intergenic	.	.	.	.	.	0.001825	0.001408
chrX:154528059	154528059	G	A	intergenic	.	.	.	.	.	0	2.159e-05
chrX:154528063	154528063	C	A	intergenic	.	.	.	.	.	0	2.399e-06
chrX:154528064	154528064	T	C	intergenic	.	.	.	.	.	4.679e-05	0.0002039
chrX:154528065	154528065	G	A	intergenic	.	.	.	.	.	0.0002808	0.0001655
chrX:154528084	154528084	A	C	intergenic	.	.	.	.	.	0	9.595e-06
chrX:154528087	154528087	C	T	intergenic	.	.	.	.	.	4.679e-05	9.595e-06
chrX:154528090	154528090	G	A	intergenic	.	.	.	.	.	0	2.399e-06
chrX:154528096	154528096	G	A	intergenic	.	.	.	.	.	0	4.798e-06
chrX:154528111	154528111	C	G	intergenic	.	.	.	.	.	0	2.399e-06
chrX:154528119	154528119	G	A	intergenic	.	.	.	.	.	0.001123	0.000854
chrX:154528120	154528120	C	T	intergenic	.	.	.	.	.	4.679e-05	2.399e-05
chrX:154528121	154528121	G	A	intergenic	.	.	.	.	.	0.0005615	0.0004534
chrX:154528136	154528136	C	T	intergenic	.	.	.	.	.	0	7.196e-06
chrX:154528138	154528138	C	T	intergenic	.	.	.	.	.	0	2.399e-06
chrX:154528150	154528150	G	A	intergenic	.	.	.	.	.	9.359e-05	0.0001751
chrX:154528155	154528155	A	G	intergenic	.	.	.	.	.	0	2.399e-06
chrX:154528157	154528157	C	T	intergenic	.	.	.	.	.	0	2.399e-06
chrX:154528159	154528159	A	G	intergenic	.	.	.	.	.	4.679e-05	2.879e-05
chrX:154528220	154528220	T	C	intergenic	.	.	.	.	.	0	4.798e-06
chrX:154528221	154528221	G	A	intergenic	.	.	.	.	.	0	2.399e-06
chrX:154528225	154528225	C	G	intergenic	.	.	.	.	.	0	2.399e-06
chrX:154528227	154528227	A	G	intergenic	.	.	.	.	.	9.359e-05	2.159e-05
chrX:154528229	154528229	G	A	intergenic	.	.	.	.	.	0	9.595e-06
chrX:154528231	154528231	G	A	intergenic	.	.	.	.	.	0	7.196e-06
chrX:154528235	154528235	T	G	intergenic	.	.	.	.	.	0	1.919e-05
chrX:154528237	154528237	G	A	intergenic	.	.	.	.	.	0	2.399e-06
chrX:154528245	154528245	C	T	intergenic	.	.	.	.	.	4.679e-05	4.558e-05
chrX:154528246	154528246	T	C	intergenic	.	.	.	.	.	0	2.399e-06
chrX:154528261	154528261	T	C	intergenic	.	.	.	.	.	0	2.399e-06
chrX:154528269	154528269	C	A	intergenic	.	.	.	.	.	0	2.399e-06
chrX:154528275	154528275	C	T	intergenic	.	.	.	.	.	0	2.399e-06
chrX:154528276	154528276	G	A	intergenic	.	.	.	.	.	0	2.399e-06
chrX:154528309	154528309	C	A	intergenic	.	.	.	.	.	0	4.798e-06
chrX:154528312	154528312	G	C	intergenic	.	.	.	.	.	0	9.595e-06
chrX:154528315	154528315	C	T	intergenic	.	.	.	.	.	0	2.399e-06
chrX:154528320	154528320	T	C	intergenic	.	.	.	.	.	0	7.196e-06
chrX:154528330	154528330	C	T	intergenic	.	.	.	.	.	0	2.399e-06
chrX:154528338	154528338	A	C	intergenic	.	.	.	.	.	4.679e-05	2.399e-06
chrX:154528339	154528339	C	A	intergenic	.	.	.	.	.	0	2.399e-06
chrX:154528353	154528353	A	T	intergenic	.	.	.	.	.	0	7.196e-06
chrX:154528359	154528359	T	G	intergenic	.	.	.	.	.	0	4.798e-06
chrX:154528360	154528360	G	A	intergenic	.	.	.	.	.	0	2.399e-06
chrX:154528365	154528365	T	C	intergenic	.	.	.	.	.	0	2.399e-06
chrX:154528370	154528370	G	A	intergenic	.	.	.	.	.	0	4.798e-06
chrX:154528371	154528371	C	T	intergenic	.	.	.	.	.	9.359e-05	5.277e-05
chrX:154528372	154528372	G	A	intergenic	.	.	.	.	.	0	4.798e-06
chrX:154528376	154528376	G	A	intergenic	.	.	.	.	.	0	2.399e-06
chrX:154528395	154528395	T	C	intergenic	.	.	.	.	.	0.003088	0.002377
chrX:154528399	154528399	A	G	intergenic	.	.	.	.	.	0	7.196e-06
chrX:154528403	154528403	T	C	intergenic	.	.	.	.	.	0	2.399e-05
chrX:154528404	154528404	G	A	intergenic	.	.	.	.	.	0	4.798e-06
chrX:154528407	154528407	G	C	intergenic	.	.	.	.	.	0	1.919e-05
chrX:154528415	154528415	A	C	intergenic	.	.	.	.	.	0	2.399e-06
chrX:154528416	154528416	T	C	intergenic	.	.	.	.	.	0	2.399e-06
chrX:154528426	154528426	C	T	intergenic	.	.	.	.	.	4.679e-05	2.399e-06
chrX:154528429	154528429	G	A	intergenic	.	.	.	.	.	0	2.399e-06
chrX:154528432	154528432	G	A	intergenic	.	.	.	.	.	0	2.399e-06
chrX:154528440	154528440	T	C	intergenic	.	.	.	.	.	4.679e-05	3.118e-05
chrX:154528459	154528459	C	T	intergenic	.	.	.	.	.	0	4.558e-05
chrX:154528472	154528472	C	T	intergenic	.	.	.	.	.	0	2.399e-06
chrX:154528474	154528474	G	A	intergenic	.	.	.	.	.	0	7.196e-06
chrX:154528481	154528481	A	C	intergenic	.	.	.	.	.	4.679e-05	7.196e-06
chrX:154528484	154528484	C	G	intergenic	.	.	.	.	.	4.679e-05	2.399e-06
chrX:154528488	154528488	C	T	intergenic	.	.	.	.	.	0	9.595e-06
chrX:154528489	154528489	G	A	intergenic	.	.	.	.	.	0	4.798e-06
chrX:154528491	154528491	A	C	intergenic	.	.	.	.	.	0	2.399e-06
chrX:154528549	154528549	A	G	intergenic	.	.	.	.	.	0	4.798e-06
chrX:154528554	154528554	G	C	intergenic	.	.	.	.	.	0.0002808	0.0001751
chrX:154528555	154528555	T	G	intergenic	.	.	.	.	.	9.359e-05	3.598e-05
chrX:154528568	154528568	G	C	intergenic	.	.	.	.	.	0	2.399e-06
chrX:154528572	154528572	C	T	intergenic	.	.	.	.	.	0	2.399e-06
chrX:154528573	154528573	G	A	intergenic	.	.	.	.	.	0	4.798e-06
chrX:154528590	154528590	A	G	intergenic	.	.	.	.	.	0	1.679e-05
chrX:154528598	154528598	A	C	intergenic	.	.	.	.	.	0	2.399e-06
chrX:154528601	154528601	T	C	intergenic	.	.	.	.	.	0	2.399e-06
chrX:154528604	154528604	G	A	intergenic	.	.	.	.	.	0	2.399e-06
chrX:154528608	154528608	G	A	intergenic	.	.	.	.	.	4.679e-05	0
chrX:154528615	154528615	C	T	intergenic	.	.	.	.	.	0	2.399e-05
chrX:154528616	154528616	G	A	intergenic	.	.	.	.	.	0	2.399e-06
chrX:154528626	154528626	C	T	intergenic	.	.	.	.	.	0	1.439e-05
chrX:154528628	154528628	G	C	intergenic	.	.	.	.	.	4.679e-05	2.399e-05
chrX:154528636	154528636	A	G	intergenic	.	.	.	.	.	0	7.196e-06
chrX:154528645	154528645	T	C	intergenic	.	.	.	.	.	0	1.199e-05
chrX:154528650	154528650	A	G	intergenic	.	.	.	.	.	0.0003744	0.0004534
chrX:154528658	154528658	G	A	intergenic	.	.	.	.	.	0	3.838e-05
chrX:154528661	154528661	A	G	intergenic	.	.	.	.	.	0	2.399e-06
chrX:154528691	154528691	T	C	intergenic	.	.	.	.	.	0	4.798e-06
chrX:154528697	154528697	T	C	intergenic	.	.	.	.	.	0	4.798e-06
chrX:154528707	154528707	C	T	intergenic	.	.	.	.	.	0.008657	0.008629
chrX:154528708	154528708	G	A	intergenic	.	.	.	.	.	0.0006551	0.0005877
chrX:154528709	154528709	C	T	intergenic	.	.	.	.	.	9.359e-05	2.159e-05
chrX:154528721	154528721	G	A	intergenic	.	.	.	.	.	0	2.399e-06
chrX:154528727	154528727	C	G	intergenic	.	.	.	.	.	0	2.399e-06
chrX:154528731	154528731	A	G	intergenic	.	.	.	.	.	0	2.399e-06
chrX:154528744	154528744	A	C	intergenic	.	.	.	.	.	0	2.399e-06
chrX:154528748	154528748	T	C	intergenic	.	.	.	.	.	0	2.399e-06
chrX:154528757	154528757	C	T	intergenic	.	.	.	.	.	0	2.399e-06
chrX:154528761	154528761	G	T	intergenic	.	.	.	.	.	0	7.196e-06
chrX:154528770	154528770	G	A	intergenic	.	.	.	.	.	0	6.237e-05
chrX:154528772	154528772	T	C	intergenic	.	.	.	.	.	0	4.798e-06
chrX:154528775	154528775	C	T	intergenic	.	.	.	.	.	0	2.399e-06
chrX:154528778	154528778	C	T	intergenic	.	.	.	.	.	0	1.919e-05
chrX:154528781	154528781	G	A	intergenic	.	.	.	.	.	0	2.639e-05
chrX:154528792	154528792	G	A	intergenic	.	.	.	.	.	0	4.798e-06
chrX:154528819	154528819	A	T	intergenic	.	.	.	.	.	0	4.798e-06
chrX:154528878	154528878	G	T	intergenic	.	.	.	.	.	0	9.595e-06
chrX:154528882	154528882	C	T	intergenic	.	.	.	.	.	0	2.399e-06
chrX:154528884	154528884	A	C	intergenic	.	.	.	.	.	0	2.399e-06
chrX:154528899	154528899	G	T	intergenic	.	.	.	.	.	0	2.399e-06
chrX:154528900	154528900	C	A	intergenic	.	.	.	.	.	9.359e-05	2.639e-05
chrX:154528907	154528907	T	C	intergenic	.	.	.	.	.	0	2.399e-06
chrX:154528912	154528912	G	A	intergenic	.	.	.	.	.	4.679e-05	1.919e-05
chrX:154528916	154528916	T	C	intergenic	.	.	.	.	.	0	7.196e-06
chrX:154528917	154528917	T	G	intergenic	.	.	.	.	.	4.679e-05	2.159e-05
chrX:154528947	154528947	G	A	intergenic	.	.	.	.	.	9.359e-05	4.078e-05
chrX:154528955	154528955	G	C	intergenic	.	.	.	.	.	0	2.399e-06
chrX:154528958	154528958	C	T	intergenic	.	.	.	.	.	0.0003276	0.0002159
chrX:154528961	154528961	G	A	intergenic	.	.	.	.	.	0	4.798e-06
chrX:154528966	154528966	A	G	intergenic	.	.	.	.	.	4.679e-05	5.037e-05
chrX:154528977	154528977	A	C	intergenic	.	.	.	.	.	0	7.196e-06
chrX:154528981	154528981	T	C	intergenic	.	.	.	.	.	0	2.399e-06
chrX:154528987	154528987	C	T	intergenic	.	.	.	.	.	0	2.399e-06
chrX:154528989	154528989	C	T	intergenic	.	.	.	.	.	4.679e-05	1.439e-05
chrX:154529004	154529004	T	C	intergenic	.	.	.	.	.	0	4.798e-06
chrX:154529014	154529014	A	T	intergenic	.	.	.	.	.	4.679e-05	2.399e-06
chrX:154529020	154529020	G	A	intergenic	.	.	.	.	.	0	4.798e-06
chrX:154529022	154529022	G	A	intergenic	.	.	.	.	.	0	1.199e-05
chrX:154529025	154529025	G	A	intergenic	.	.	.	.	.	4.679e-05	4.798e-06
chrX:154529030	154529030	G	A	intergenic	.	.	.	.	.	0	1.679e-05
chrX:154529036	154529036	C	T	intergenic	.	.	.	.	.	0	4.798e-06
chrX:154529048	154529048	C	T	intergenic	.	.	.	.	.	0	2.399e-06
chrX:154529053	154529053	T	C	intergenic	.	.	.	.	.	0	9.595e-06
chrX:154529056	154529056	G	A	intergenic	.	.	.	.	.	0	2.399e-06
chrX:154529065	154529065	G	A	intergenic	.	.	.	.	.	0	9.595e-06
chrX:154529071	154529071	G	A	intergenic	.	.	.	.	.	0	1.199e-05
chrX:154529085	154529085	C	T	intergenic	.	.	.	.	.	0	9.595e-06
chrX:154529088	154529088	G	C	intergenic	.	.	.	.	.	0	2.399e-06
chrX:154529091	154529091	G	T	intergenic	.	.	.	.	.	0	4.798e-06
chrX:154529095	154529095	A	G	intergenic	.	.	.	.	.	0	4.798e-06
chrX:154529096	154529096	G	A	intergenic	.	.	.	.	.	0	2.399e-06
chrX:154529098	154529098	T	C	intergenic	.	.	.	.	.	0	1.199e-05
chrX:154529100	154529100	G	C	intergenic	.	.	.	.	.	0	7.196e-06
chrX:154529102	154529102	A	G	intergenic	.	.	.	.	.	0	4.798e-06
chrX:154529103	154529103	G	A	intergenic	.	.	.	.	.	0	1.679e-05
chrX:154529104	154529104	T	C	intergenic	.	.	.	.	.	0	2.399e-06
chrX:154529109	154529109	C	T	intergenic	.	.	.	.	.	0	4.798e-06
chrX:154529112	154529112	G	T	intergenic	.	.	.	.	.	0	9.595e-06
chrX:154529114	154529114	T	C	intergenic	.	.	.	.	.	0	4.798e-06
chrX:154529118	154529118	G	A	intergenic	.	.	.	.	.	0	2.159e-05
chrX:154529123	154529123	T	C	intergenic	.	.	.	.	.	0	2.399e-06
chrX:154529129	154529129	C	A	intergenic	.	.	.	.	.	0	7.196e-06
chrX:154529135	154529135	T	G	intergenic	.	.	.	.	.	0	5.997e-05
chrX:154529143	154529143	A	G	intergenic	.	.	.	.	.	0	4.798e-06
chrX:154529144	154529144	G	A	intergenic	.	.	.	.	.	0	1.439e-05
chrX:154529148	154529148	A	G	intergenic	.	.	.	.	.	0	6.717e-05
chrX:154529149	154529149	A	G	intergenic	.	.	.	.	.	0	7.196e-06
chrX:154529152	154529152	C	T	intergenic	.	.	.	.	.	0	4.798e-06
chrX:154529199	154529199	A	C	intergenic	.	.	.	.	.	0.002012	0.001744
chrX:154529201	154529201	T	C	intergenic	.	.	.	.	.	0	2.159e-05
chrX:154529202	154529202	G	A	intergenic	.	.	.	.	.	9.359e-05	0.0003166
chrX:154529204	154529204	A	G	intergenic	.	.	.	.	.	4.679e-05	0.0001079
chrX:154529205	154529205	G	T	intergenic	.	.	.	.	.	9.359e-05	1.679e-05
chrX:154529212	154529212	C	T	intergenic	.	.	.	.	.	0	1.679e-05
chrX:154529213	154529213	G	A	intergenic	.	.	.	.	.	0	4.798e-06
chrX:154529269	154529269	T	C	intergenic	.	.	.	.	.	0	2.399e-06
chrX:154529270	154529270	G	A	intergenic	.	.	.	.	.	4.679e-05	3.838e-05
chrX:154529292	154529292	A	G	intergenic	.	.	.	.	.	0	7.196e-06
chrX:154529307	154529307	C	T	intergenic	.	.	.	.	.	0	2.399e-05
chrX:154529308	154529308	G	A	intergenic	.	.	.	.	.	4.679e-05	9.115e-05
chrX:154529318	154529318	T	A	intergenic	.	.	.	.	.	9.359e-05	0.0001175
chrX:154529319	154529319	C	T	intergenic	.	.	.	.	.	9.359e-05	3.838e-05
chrX:154529326	154529326	G	C	intergenic	.	.	.	.	.	0	7.196e-06
chrX:154529329	154529329	C	A	intergenic	.	.	.	.	.	0	4.798e-06
chrX:154529340	154529340	G	A	intergenic	.	.	.	.	.	0	9.595e-06
chrX:154529345	154529345	A	G	intergenic	.	.	.	.	.	0	1.679e-05
chrX:154529350	154529350	C	T	intergenic	.	.	.	.	.	0	1.199e-05
chrX:154529375	154529375	A	G	intergenic	.	.	.	.	.	0	3.358e-05
chrX:154529380	154529380	C	G	intergenic	.	.	.	.	.	9.359e-05	0.0001799
chrX:154529381	154529381	A	C	intergenic	.	.	.	.	.	0.001076	0.001099
chrX:154529385	154529385	T	C	intergenic	.	.	.	.	.	0	5.757e-05
chrX:154529387	154529387	T	C	intergenic	.	.	.	.	.	0	4.798e-06
chrX:154529392	154529392	G	C	intergenic	.	.	.	.	.	0	7.196e-06
chrX:154529396	154529396	T	A	intergenic	.	.	.	.	.	4.679e-05	5.997e-05
chrX:154529400	154529400	T	C	intergenic	.	.	.	.	.	0	2.399e-06
chrX:154529405	154529405	T	C	intergenic	.	.	.	.	.	4.679e-05	1.439e-05
chrX:154529406	154529406	T	C	intergenic	.	.	.	.	.	0	4.798e-06
chrX:154529410	154529410	G	C	intergenic	.	.	.	.	.	0	4.798e-06
chrX:154529415	154529415	A	G	intergenic	.	.	.	.	.	0.0001404	0.0001415
chrX:154529416	154529416	G	A	intergenic	.	.	.	.	.	0	2.399e-06
chrX:154529421	154529421	G	A	intergenic	.	.	.	.	.	0	2.159e-05
chrX:154529423	154529423	T	G	intergenic	.	.	.	.	.	9.359e-05	1.439e-05
chrX:154529426	154529426	A	C	intergenic	.	.	.	.	.	0	3.118e-05
chrX:154529427	154529427	A	G	intergenic	.	.	.	.	.	0.0004679	0.0001847
chrX:154529434	154529434	C	G	intergenic	.	.	.	.	.	0	2.399e-06
chrX:154529458	154529458	G	A	intergenic	.	.	.	.	.	0	9.595e-06
chrX:154529465	154529465	G	A	intergenic	.	.	.	.	.	0	2.399e-06
chrX:154529470	154529470	C	T	intergenic	.	.	.	.	.	0	1.919e-05
chrX:154529475	154529475	T	G	intergenic	.	.	.	.	.	0	2.399e-06
chrX:154529480	154529480	C	T	intergenic	.	.	.	.	.	0	2.399e-06
chrX:154529481	154529481	A	G	intergenic	.	.	.	.	.	0	4.798e-06
chrX:154529497	154529497	C	G	intergenic	.	.	.	.	.	0	2.399e-06
chrX:154529512	154529512	C	T	intergenic	.	.	.	.	.	0	2.399e-06
chrX:154529513	154529513	T	G	intergenic	.	.	.	.	.	4.679e-05	3.838e-05
chrX:154529519	154529519	G	A	intergenic	.	.	.	.	.	0	0.0001367
chrX:154529539	154529539	G	A	intergenic	.	.	.	.	.	0	2.399e-06
chrX:154529547	154529547	C	T	intergenic	.	.	.	.	.	0	2.399e-06
chrX:154529549	154529549	A	G	intergenic	.	.	.	.	.	0	2.399e-06
chrX:154529551	154529551	G	A	intergenic	.	.	.	.	.	0	2.399e-06
chrX:154529559	154529559	G	A	intergenic	.	.	.	.	.	0	2.399e-06
chrX:154529561	154529561	G	A	intergenic	.	.	.	.	.	0	4.798e-06
chrX:154529562	154529562	G	A	intergenic	.	.	.	.	.	4.679e-05	9.355e-05
chrX:154529564	154529564	C	T	intergenic	.	.	.	.	.	0	2.399e-06
chrX:154529577	154529577	C	A	intergenic	.	.	.	.	.	0	1.679e-05
chrX:154529582	154529582	T	C	intergenic	.	.	.	.	.	0.0001404	0.0001751
chrX:154529587	154529587	C	T	intergenic	.	.	.	.	.	0	7.196e-06
chrX:154529589	154529589	C	T	intergenic	.	.	.	.	.	0	7.196e-06
chrX:154529590	154529590	G	A	intergenic	.	.	.	.	.	4.679e-05	2.879e-05
chrX:154529595	154529595	G	A	intergenic	.	.	.	.	.	4.679e-05	0.0001367
chrX:154529603	154529603	G	A	intergenic	.	.	.	.	.	4.679e-05	2.399e-06
chrX:154529606	154529606	C	T	intergenic	.	.	.	.	.	0	7.196e-06
chrX:154529611	154529611	G	A	intergenic	.	.	.	.	.	0	2.399e-06
chrX:154529619	154529619	C	T	intergenic	.	.	.	.	.	0	2.399e-06
chrX:154529632	154529632	C	G	intergenic	.	.	.	.	.	0	2.399e-06
chrX:154529633	154529633	C	T	intergenic	.	.	.	.	.	0	7.196e-06
chrX:154529638	154529638	A	G	intergenic	.	.	.	.	.	0	2.399e-06
chrX:154529656	154529656	T	C	intergenic	.	.	.	.	.	0	2.399e-06
chrX:154529659	154529659	C	T	intergenic	.	.	.	.	.	0.0008423	0.0005157
chrX:154529669	154529669	T	C	intergenic	.	.	.	.	.	0.0001404	0.0001199
chrX:154529694	154529694	C	T	intergenic	.	.	.	.	.	0	2.399e-06
chrX:154529697	154529697	G	T	intergenic	.	.	.	.	.	0	2.399e-06
chrX:154529709	154529709	C	T	intergenic	.	.	.	.	.	0.0004212	0.0002855
chrX:154529723	154529723	C	G	intergenic	.	.	.	.	.	0.000234	0.0001319
chrX:154529724	154529724	C	G	intergenic	.	.	.	.	.	0	2.639e-05
chrX:154529736	154529736	A	G	intergenic	.	.	.	.	.	0	2.399e-06
chrX:154529739	154529739	C	T	intergenic	.	.	.	.	.	0	1.439e-05
chrX:154529740	154529740	G	A	intergenic	.	.	.	.	.	0	2.399e-06
chrX:154529745	154529745	G	C	intergenic	.	.	.	.	.	0	2.399e-06
chrX:154529753	154529753	G	C	intergenic	.	.	.	.	.	0	7.196e-06
chrX:154529755	154529755	G	A	intergenic	.	.	.	.	.	0	2.399e-06
chrX:154529762	154529762	G	A	intergenic	.	.	.	.	.	0.0001404	5.757e-05
chrX:154529768	154529768	T	C	intergenic	.	.	.	.	.	4.679e-05	9.595e-06
chrX:154529776	154529776	G	A	intergenic	.	.	.	.	.	0	9.595e-06
chrX:154529795	154529795	C	G	intergenic	.	.	.	.	.	0	2.879e-05
chrX:154529799	154529799	C	G	intergenic	.	.	.	.	.	0	4.798e-06
chrX:154529803	154529803	C	T	intergenic	.	.	.	.	.	4.679e-05	7.196e-06
chrX:154529804	154529804	G	A	intergenic	.	.	.	.	.	4.679e-05	7.196e-06
chrX:154529806	154529806	G	A	intergenic	.	.	.	.	.	0	2.399e-06
chrX:154529810	154529810	A	C	intergenic	.	.	.	.	.	0	4.798e-06
chrX:154529839	154529839	T	G	intergenic	.	.	.	.	.	0	4.798e-06
chrX:154529843	154529843	T	C	intergenic	.	.	.	.	.	0	4.798e-06
chrX:154529844	154529844	G	A	intergenic	.	.	.	.	.	0	6.717e-05
chrX:154529847	154529847	A	T	intergenic	.	.	.	.	.	0	2.399e-06
chrX:154529854	154529854	G	A	intergenic	.	.	.	.	.	0	2.399e-06
chrX:154529860	154529860	G	A	intergenic	.	.	.	.	.	4.679e-05	0.0001463
chrX:154529867	154529867	C	T	intergenic	.	.	.	.	.	0	9.595e-06
chrX:154529868	154529868	G	A	intergenic	.	.	.	.	.	0	2.399e-05
chrX:154529878	154529878	T	G	intergenic	.	.	.	.	.	9.359e-05	3.358e-05
chrX:154529902	154529902	C	T	intergenic	.	.	.	.	.	0	1.199e-05
chrX:154529908	154529908	T	C	intergenic	.	.	.	.	.	0	2.399e-06
chrX:154529911	154529911	G	A	intergenic	.	.	.	.	.	4.679e-05	3.358e-05
chrX:154529915	154529915	T	C	intergenic	.	.	.	.	.	0.0005147	0.0006741
chrX:154529918	154529918	T	C	intergenic	.	.	.	.	.	4.679e-05	1.199e-05
chrX:154529925	154529925	G	A	intergenic	.	.	.	.	.	0	9.595e-06
chrX:154529935	154529935	A	C	intergenic	.	.	.	.	.	0	2.399e-06
chrX:154529937	154529937	C	T	intergenic	.	.	.	.	.	0	2.399e-06
chrX:154529941	154529941	T	C	intergenic	.	.	.	.	.	0	2.399e-06
chrX:154529943	154529943	G	A	intergenic	.	.	.	.	.	0	4.798e-06
chrX:154529955	154529955	C	G	intergenic	.	.	.	.	.	9.359e-05	0
chrX:154529964	154529964	T	C	intergenic	.	.	.	.	.	4.679e-05	1.919e-05
chrX:154529990	154529990	A	G	intergenic	.	.	.	.	.	4.679e-05	4.798e-06
chrX:154529991	154529991	C	T	intergenic	.	.	.	.	.	4.679e-05	2.879e-05
chrX:154530009	154530009	T	C	intergenic	.	.	.	.	.	4.679e-05	2.159e-05
chrX:154530021	154530021	G	C	intergenic	.	.	.	.	.	4.679e-05	2.399e-06
chrX:154530024	154530024	G	A	intergenic	.	.	.	.	.	0	2.399e-06
chrX:154530028	154530028	T	C	intergenic	.	.	.	.	.	0.0001404	1.679e-05
chrX:154530030	154530030	C	T	intergenic	.	.	.	.	.	0	2.399e-06
chrX:154530038	154530038	T	C	intergenic	.	.	.	.	.	0	2.399e-06
chrX:154530057	154530057	C	T	intergenic	.	.	.	.	.	0	2.399e-06
chrX:154530069	154530069	C	A	intergenic	.	.	.	.	.	0	2.399e-06
chrX:154530075	154530075	G	A	intergenic	.	.	.	.	.	0	2.399e-06
chrX:154530078	154530078	C	A	intergenic	.	.	.	.	.	0	2.399e-06
chrX:154530085	154530085	C	A	intergenic	.	.	.	.	.	0	2.399e-06
chrX:154530088	154530088	C	G	intergenic	.	.	.	.	.	0	2.399e-06
chrX:154530105	154530105	C	A	intergenic	.	.	.	.	.	0	7.196e-06
chrX:154530128	154530128	A	G	intergenic	.	.	.	.	.	0	2.159e-05
chrX:154530133	154530133	C	T	intergenic	.	.	.	.	.	0	2.399e-06
chrX:154530137	154530137	G	A	intergenic	.	.	.	.	.	4.679e-05	7.196e-06
chrX:154530141	154530141	A	C	intergenic	.	.	.	.	.	4.679e-05	2.399e-06
chrX:154530148	154530148	T	C	intergenic	.	.	.	.	.	0	7.196e-06
chrX:154530149	154530149	A	C	intergenic	.	.	.	.	.	0	7.196e-06
chrX:154530153	154530153	C	T	intergenic	.	.	.	.	.	0	2.399e-06
chrX:154530157	154530157	T	C	intergenic	.	.	.	.	.	0	9.595e-06
chrX:154530158	154530158	G	A	intergenic	.	.	.	.	.	0	2.399e-06
chrX:154530169	154530169	C	T	intergenic	.	.	.	.	.	4.679e-05	2.879e-05
chrX:154530170	154530170	G	A	intergenic	.	.	.	.	.	0	4.798e-06
chrX:154530192	154530192	G	A	intergenic	.	.	.	.	.	4.679e-05	1.439e-05
chrX:154530230	154530230	C	T	intergenic	.	.	.	.	.	0	2.399e-06
chrX:154530235	154530235	T	C	intergenic	.	.	.	.	.	4.679e-05	7.676e-05
chrX:154530241	154530241	T	C	intergenic	.	.	.	.	.	0	2.399e-06
chrX:154530244	154530244	T	C	intergenic	.	.	.	.	.	4.679e-05	1.439e-05
chrX:154530245	154530245	T	C	intergenic	.	.	.	.	.	0	2.399e-06
chrX:154530257	154530257	G	A	intergenic	.	.	.	.	.	0	2.399e-06
chrX:154530258	154530258	G	A	intergenic	.	.	.	.	.	0	7.196e-06
chrX:154530272	154530272	G	A	intergenic	.	.	.	.	.	9.359e-05	2.399e-06
chrX:154530274	154530274	C	T	intergenic	.	.	.	.	.	0	2.399e-06
chrX:154530275	154530275	A	G	intergenic	.	.	.	.	.	0	4.798e-06
chrX:154530285	154530285	C	T	intergenic	.	.	.	.	.	4.679e-05	2.399e-06
chrX:154530295	154530295	C	T	intergenic	.	.	.	.	.	0	2.399e-06
chrX:154530302	154530302	G	A	intergenic	.	.	.	.	.	9.359e-05	2.399e-06
chrX:154530316	154530316	T	C	intergenic	.	.	.	.	.	0	1.439e-05
chrX:154530319	154530319	A	G	intergenic	.	.	.	.	.	0	2.399e-06
chrX:154530328	154530328	G	A	intergenic	.	.	.	.	.	0	2.399e-06
chrX:154530330	154530330	A	C	intergenic	.	.	.	.	.	0	3.838e-05
chrX:154530337	154530337	G	A	intergenic	.	.	.	.	.	0	1.679e-05
chrX:154530339	154530339	A	C	intergenic	.	.	.	.	.	0	1.199e-05
chrX:154530348	154530348	C	T	intergenic	.	.	.	.	.	4.679e-05	2.159e-05
chrX:154530358	154530358	C	A	intergenic	.	.	.	.	.	4.679e-05	2.399e-06
chrX:154530360	154530360	T	C	intergenic	.	.	.	.	.	0	9.595e-06
chrX:154530390	154530390	G	A	intergenic	.	.	.	.	.	0	2.399e-06
chrX:154532010	154532010	T	C	exonic	.	nonsynonymous SNV	c.A1628G	p.H543R	23.1	0	2.399e-06
chrX:154532015	154532015	G	A	exonic	.	synonymous SNV	c.C1623T	p.N541N	.	0	2.399e-06
chrX:154532024	154532024	C	G	exonic	.	nonsynonymous SNV	c.G1614C	p.K538N	16.77	0	2.399e-06
chrX:154532025	154532025	T	A	exonic	.	nonsynonymous SNV	c.A1613T	p.K538M	24	0	2.399e-06
chrX:154532027	154532027	G	A	exonic	.	synonymous SNV	c.C1611T	p.Y537Y	.	0	4.798e-06
chrX:154532031	154532031	G	C	exonic	.	nonsynonymous SNV	c.C1607G	p.T536S	14.99	4.679e-05	3.358e-05
chrX:154532055	154532055	C	G	exonic	Uncertain_significance	nonsynonymous SNV	c.G1583C	p.R528T	10.27	4.679e-05	6.477e-05
chrX:154532058	154532058	T	C	exonic	.	nonsynonymous SNV	c.A1580G	p.K527R	11.57	4.679e-05	4.798e-06
chrX:154532068	154532068	C	T	exonic	Uncertain_significance	nonsynonymous SNV	c.G1570A	p.E524K	13.39	0	2.879e-05
chrX:154532069	154532069	G	A	exonic	.	synonymous SNV	c.C1569T	p.D523D	.	0	2.159e-05
chrX:154532094	154532094	G	C	intronic	.	.	.	.	.	0	7.196e-06
chrX:154532095	154532095	A	T	intronic	.	.	.	.	.	0	2.399e-06
chrX:154532097	154532097	A	T	intronic	.	.	.	.	.	0	1.919e-05
chrX:154532102	154532102	C	T	intronic	Likely_benign	.	.	.	.	0.0004679	0.0004966
chrX:154532110	154532110	G	C	intronic	.	.	.	.	.	4.679e-05	0
chrX:154532125	154532125	A	G	intronic	.	.	.	.	.	0	2.399e-06
chrX:154532130	154532130	C	T	intronic	.	.	.	.	.	0	2.399e-06
chrX:154532138	154532138	C	T	intronic	.	.	.	.	.	0	4.798e-06
chrX:154532144	154532144	C	A	intronic	.	.	.	.	.	0	4.798e-06
chrX:154532151	154532151	C	T	intronic	.	.	.	.	.	0	4.798e-06
chrX:154532154	154532154	T	C	intronic	Uncertain_significance	.	.	.	.	0	7.196e-06
chrX:154532169	154532169	G	A	intronic	Likely_benign	.	.	.	.	0	3.118e-05
chrX:154532170	154532170	C	A	intronic	.	.	.	.	.	0	2.399e-06
chrX:154532174	154532174	C	A	intronic	.	.	.	.	.	0	4.798e-06
chrX:154532175	154532175	A	C	intronic	.	.	.	.	.	0.0004212	0.0002327
chrX:154532176	154532176	C	T	intronic	.	.	.	.	.	0	2.399e-06
chrX:154532179	154532179	T	G	intronic	.	.	.	.	.	0.001497	0.001219
chrX:154532189	154532189	T	A	exonic	.	nonsynonymous SNV	c.A1546T	p.S516C	17.05	0.001497	0.001197
chrX:154532199	154532199	A	G	exonic	.	synonymous SNV	c.T1536C	p.Y512Y	.	4.679e-05	9.595e-06
chrX:154532204	154532204	G	A	exonic	.	nonsynonymous SNV	c.C1531T	p.P511S	8.677	4.679e-05	0.0001199
chrX:154532214	154532214	G	A	exonic	Likely_benign	synonymous SNV	c.C1521T	p.P507P	.	0	1.199e-05
chrX:154532217	154532217	C	T	exonic	.	synonymous SNV	c.G1518A	p.K506K	.	0	2.399e-06
chrX:154532240	154532240	G	A	exonic	Likely_benign	synonymous SNV	c.C1495T	p.L499L	.	0	4.558e-05
chrX:154532247	154532247	G	A	exonic	Conflicting_interpretations_of_pathogenicity	synonymous SNV	c.C1488T	p.T496T	.	0	2.399e-06
chrX:154532268	154532268	A	G	exonic	.	synonymous SNV	c.T1467C	p.R489R	.	4.679e-05	0
chrX:154532270	154532270	G	A	exonic	Likely_pathogenic	nonsynonymous SNV	c.C1465T	p.R489C	12.81	0	1.919e-05
chrX:154532277	154532277	G	A	exonic	Likely_benign	synonymous SNV	c.C1458T	p.D486D	.	0	1.439e-05
chrX:154532280	154532280	G	A	exonic	.	synonymous SNV	c.C1455T	p.S485S	.	0	2.399e-06
chrX:154532288	154532288	G	T	intronic	.	.	.	.	.	4.679e-05	0
chrX:154532310	154532310	C	T	intronic	.	.	.	.	.	0	9.595e-05
chrX:154532311	154532311	G	A	intronic	.	.	.	.	.	0.000234	0.0002111
chrX:154532314	154532314	G	A	intronic	.	.	.	.	.	4.679e-05	0.0001055
chrX:154532324	154532324	G	A	intronic	.	.	.	.	.	0	2.399e-06
chrX:154532327	154532327	G	C	intronic	.	.	.	.	.	4.679e-05	7.916e-05
chrX:154532332	154532332	G	A	intronic	.	.	.	.	.	0	4.798e-06
chrX:154532358	154532358	T	C	intronic	.	.	.	.	.	9.359e-05	4.798e-06
chrX:154532369	154532369	C	T	intronic	.	.	.	.	.	0	2.399e-06
chrX:154532370	154532370	G	A	intronic	.	.	.	.	.	0	2.399e-05
chrX:154532376	154532376	T	C	intronic	.	.	.	.	.	0.0001404	4.798e-05
chrX:154532377	154532377	G	A	intronic	.	.	.	.	.	0	2.399e-06
chrX:154532389	154532389	C	T	exonic	Pathogenic	nonsynonymous SNV	c.G1451A	p.R484H	21	0	2.399e-06
chrX:154532390	154532390	G	A	exonic	.	nonsynonymous SNV	c.C1450T	p.R484C	19.92	0	4.798e-06
chrX:154532391	154532391	C	T	exonic	.	synonymous SNV	c.G1449A	p.V483V	.	0	2.399e-06
chrX:154532394	154532394	G	A	exonic	Likely_benign	synonymous SNV	c.C1446T	p.F482F	.	0.0001404	5.277e-05
chrX:154532412	154532412	G	A	exonic	Likely_benign	synonymous SNV	c.C1428T	p.C476C	.	9.359e-05	1.199e-05
chrX:154532418	154532418	G	C	exonic	.	synonymous SNV	c.C1422G	p.V474V	.	0	2.399e-06
chrX:154532420	154532420	C	T	exonic	Likely_pathogenic	nonsynonymous SNV	c.G1420A	p.V474I	19.92	0	7.196e-06
chrX:154532421	154532421	G	A	exonic	Conflicting_interpretations_of_pathogenicity	synonymous SNV	c.C1419T	p.D473D	.	0	9.595e-06
chrX:154532436	154532436	C	T	exonic	Likely_benign	synonymous SNV	c.G1404A	p.E468E	.	4.679e-05	1.679e-05
chrX:154532449	154532449	G	A	exonic	.	nonsynonymous SNV	c.C1391T	p.P464L	17.41	0	2.399e-06
chrX:154532459	154532459	C	T	exonic	Likely_pathogenic	nonsynonymous SNV	c.G1381A	p.V461M	16.02	0	2.399e-06
chrX:154532476	154532476	A	T	intronic	.	.	.	.	.	9.359e-05	4.798e-06
chrX:154532482	154532482	T	C	intronic	.	.	.	.	.	0	2.399e-06
chrX:154532486	154532486	T	C	intronic	.	.	.	.	.	0	2.399e-06
chrX:154532493	154532493	A	G	intronic	.	.	.	.	.	4.679e-05	1.919e-05
chrX:154532508	154532508	G	A	intronic	.	.	.	.	.	0	2.399e-06
chrX:154532510	154532510	G	A	intronic	.	.	.	.	.	4.679e-05	9.595e-06
chrX:154532519	154532519	C	T	intronic	.	.	.	.	.	4.679e-05	9.595e-06
chrX:154532520	154532520	G	A	intronic	.	.	.	.	.	0	7.196e-06
chrX:154532521	154532521	G	C	intronic	.	.	.	.	.	4.679e-05	2.399e-06
chrX:154532530	154532530	C	T	intronic	.	.	.	.	.	0	1.199e-05
chrX:154532531	154532531	G	A	intronic	.	.	.	.	.	0	4.798e-06
chrX:154532550	154532550	C	T	intronic	.	.	.	.	.	0	2.399e-06
chrX:154532564	154532564	C	G	intronic	Uncertain_significance	.	.	.	.	4.679e-05	7.916e-05
chrX:154532569	154532569	T	C	exonic	Pathogenic	nonsynonymous SNV	c.A1375G	p.K459E	16.35	0	2.399e-06
chrX:154532582	154532582	G	A	exonic	Likely_benign	synonymous SNV	c.C1362T	p.Y454Y	.	0	9.595e-06
chrX:154532585	154532585	G	A	exonic	Likely_benign	synonymous SNV	c.C1359T	p.T453T	.	0	2.399e-06
chrX:154532600	154532600	C	T	exonic	Likely_benign	synonymous SNV	c.G1344A	p.S448S	.	0	4.798e-06
chrX:154532609	154532609	G	A	exonic	Conflicting_interpretations_of_pathogenicity	synonymous SNV	c.C1335T	p.P445P	.	0	4.798e-06
chrX:154532612	154532612	G	A	exonic	.	synonymous SNV	c.C1332T	p.N444N	.	0	2.399e-06
chrX:154532613	154532613	T	C	exonic	.	nonsynonymous SNV	c.A1331G	p.N444S	7.22	0	2.399e-06
chrX:154532614	154532614	T	G	exonic	Conflicting_interpretations_of_pathogenicity	nonsynonymous SNV	c.A1330C	p.N444H	13.69	0	2.399e-06
chrX:154532616	154532616	A	G	exonic	.	nonsynonymous SNV	c.T1328C	p.F443S	14.67	0	2.399e-06
chrX:154532627	154532627	C	T	exonic	Likely_benign	synonymous SNV	c.G1317A	p.P439P	.	9.359e-05	9.595e-06
chrX:154532644	154532644	T	C	exonic	.	nonsynonymous SNV	c.A1300G	p.M434V	11.69	0	1.199e-05
chrX:154532645	154532645	C	T	exonic	Likely_benign	synonymous SNV	c.G1299A	p.K433K	.	4.679e-05	2.399e-06
chrX:154532649	154532649	G	A	exonic	.	nonsynonymous SNV	c.C1295T	p.T432I	10.41	0	2.399e-06
chrX:154532651	154532651	G	A	exonic	Likely_benign	synonymous SNV	c.C1293T	p.Y431Y	.	0	7.196e-06
chrX:154532656	154532656	C	T	exonic	.	nonsynonymous SNV	c.G1288A	p.V430M	12.66	0	2.399e-06
chrX:154532660	154532660	C	T	exonic	.	synonymous SNV	c.G1284A	p.E428E	.	0	9.595e-06
chrX:154532663	154532663	G	A	exonic	Likely_benign	synonymous SNV	c.C1281T	p.N427N	.	0	4.798e-06
chrX:154532674	154532674	C	T	exonic	.	nonsynonymous SNV	c.G1270A	p.V424M	16.83	0	2.399e-06
chrX:154532702	154532702	C	G	exonic	Uncertain_significance	nonsynonymous SNV	c.G1242C	p.Q414H	11.84	4.679e-05	3.598e-05
chrX:154532708	154532708	G	C	exonic	.	nonsynonymous SNV	c.C1236G	p.H412Q	4.359	0	4.798e-05
chrX:154532719	154532719	C	T	exonic	.	nonsynonymous SNV	c.G1225A	p.D409N	15.96	0	2.399e-06
chrX:154532720	154532720	G	A	exonic	.	synonymous SNV	c.C1224T	p.G408G	.	9.359e-05	7.916e-05
chrX:154532722	154532722	C	T	exonic	Likely_pathogenic	nonsynonymous SNV	c.G1222A	p.G408S	16.83	4.679e-05	2.399e-06
chrX:154532733	154532733	T	C	exonic	.	nonsynonymous SNV	c.A1211G	p.H404R	0.011	0	2.399e-06
chrX:154532734	154532734	G	C	exonic	.	nonsynonymous SNV	c.C1210G	p.H404D	9.751	0	7.196e-06
chrX:154532738	154532738	C	T	exonic	.	synonymous SNV	c.G1206A	p.Q402Q	.	0	7.676e-05
chrX:154532741	154532741	C	T	exonic	Likely_benign	synonymous SNV	c.G1203A	p.L401L	.	4.679e-05	6.237e-05
chrX:154532753	154532753	G	A	exonic	Uncertain_significance	synonymous SNV	c.C1191T	p.A397A	.	0	9.595e-06
chrX:154532770	154532770	G	A	exonic	Likely_benign	synonymous SNV	c.C1174T	p.L392L	.	0	7.916e-05
chrX:154532780	154532780	G	A	exonic	Likely_benign	synonymous SNV	c.C1164T	p.C388C	.	4.679e-05	4.798e-05
chrX:154532786	154532786	C	T	exonic	Likely_benign	synonymous SNV	c.G1158A	p.L386L	.	4.679e-05	4.318e-05
chrX:154532795	154532795	G	A	exonic	Likely_benign	synonymous SNV	c.C1149T	p.P383P	.	0	2.399e-06
chrX:154532801	154532801	C	T	exonic	Likely_benign	synonymous SNV	c.G1143A	p.G381G	.	0	8.636e-05
chrX:154532806	154532806	C	T	intronic	Likely_benign	.	.	.	.	0.0004212	0.0004582
chrX:154532807	154532807	G	A	intronic	.	.	.	.	.	0	2.399e-06
chrX:154532814	154532814	A	G	intronic	.	.	.	.	.	0	4.798e-06
chrX:154532821	154532821	A	G	intronic	Likely_benign	.	.	.	.	0.0001872	0.0001775
chrX:154532829	154532829	C	T	intronic	.	.	.	.	.	0	2.399e-06
chrX:154532831	154532831	C	T	intronic	.	.	.	.	.	0	2.399e-06
chrX:154532841	154532841	C	T	intronic	.	.	.	.	.	0	4.798e-06
chrX:154532845	154532845	G	C	intronic	.	.	.	.	.	0	2.399e-06
chrX:154532865	154532865	G	C	intronic	.	.	.	.	.	0	2.399e-06
chrX:154532882	154532882	A	G	intronic	.	.	.	.	.	0	2.399e-06
chrX:154532888	154532888	C	T	intronic	.	.	.	.	.	9.359e-05	3.598e-05
chrX:154532902	154532902	G	A	intronic	.	.	.	.	.	0	2.399e-06
chrX:154532923	154532923	C	G	intronic	.	.	.	.	.	0	2.879e-05
chrX:154532926	154532926	C	T	intronic	Uncertain_significance	.	.	.	.	4.679e-05	0.0001199
chrX:154532927	154532927	G	A	intronic	.	.	.	.	.	0	2.399e-06
chrX:154532931	154532931	G	C	intronic	Likely_benign	.	.	.	.	4.679e-05	8.156e-05
chrX:154532943	154532943	A	G	exonic	.	synonymous SNV	c.T1140C	p.D380D	.	0	7.196e-06
chrX:154532965	154532965	T	C	exonic	.	nonsynonymous SNV	c.A1118G	p.Y373C	13.2	0	7.196e-06
chrX:154532969	154532969	G	A	exonic	Conflicting_interpretations_of_pathogenicity	nonsynonymous SNV	c.C1114T	p.L372F	9.981	4.679e-05	0
chrX:154532970	154532970	G	A	exonic	Likely_benign	synonymous SNV	c.C1113T	p.V371V	.	4.679e-05	4.798e-05
chrX:154532972	154532972	C	T	exonic	Uncertain_significance	nonsynonymous SNV	c.G1111A	p.V371I	17.04	0	4.798e-06
chrX:154532976	154532976	G	A	exonic	Likely_benign	synonymous SNV	c.C1107T	p.A369A	.	0	4.798e-06
chrX:154532991	154532991	G	A	exonic	.	synonymous SNV	c.C1092T	p.T364T	.	0	7.196e-06
chrX:154532995	154532995	G	C	exonic	.	nonsynonymous SNV	c.C1088G	p.T363S	4.45	0	2.399e-06
chrX:154533003	154533003	G	A	exonic	Uncertain_significance	synonymous SNV	c.C1080T	p.R360R	.	0.0004212	0.0003814
chrX:154533005	154533005	G	A	exonic	Uncertain_significance	nonsynonymous SNV	c.C1078T	p.R360C	9.336	0	4.798e-06
chrX:154533012	154533012	C	T	exonic	.	synonymous SNV	c.G1071A	p.T357T	.	0	1.439e-05
chrX:154533013	154533013	G	A	exonic	.	nonsynonymous SNV	c.C1070T	p.T357M	17.71	4.679e-05	2.399e-06
chrX:154533020	154533020	C	T	exonic	Conflicting_interpretations_of_pathogenicity	nonsynonymous SNV	c.G1063A	p.D355N	18.36	0	2.399e-06
chrX:154533021	154533021	G	A	exonic	Likely_benign	synonymous SNV	c.C1062T	p.D354D	.	9.359e-05	0.0001031
chrX:154533031	154533031	C	G	exonic	.	nonsynonymous SNV	c.G1052C	p.G351A	21	0	7.196e-06
chrX:154533036	154533036	G	A	exonic	Likely_benign	synonymous SNV	c.C1047T	p.T349T	.	0	0.0001271
chrX:154533044	154533044	C	T	exonic	Pathogenic	nonsynonymous SNV	c.G1039A	p.E347K	18.07	0	4.798e-06
chrX:154533046	154533046	C	T	exonic	.	nonsynonymous SNV	c.G1037A	p.G346D	17.29	0	9.115e-05
chrX:154533056	154533056	C	T	exonic	.	nonsynonymous SNV	c.G1027A	p.D343N	7.789	4.679e-05	1.679e-05
chrX:154533058	154533058	G	C	exonic	.	nonsynonymous SNV	c.C1025G	p.P342R	13	0	2.399e-06
chrX:154533067	154533067	A	T	exonic	Uncertain_significance	nonsynonymous SNV	.	.	.	4.679e-05	0
chrX:154533069	154533069	G	A	exonic	.	synonymous SNV	c.C1014T	p.Y338Y	.	0	7.196e-06
chrX:154533084	154533084	C	T	exonic	.	synonymous SNV	c.G999A	p.V333V	.	0	4.798e-06
chrX:154533088	154533088	T	C	exonic	.	nonsynonymous SNV	c.A995G	p.N332S	11.14	0	2.399e-06
chrX:154533089	154533089	T	C	exonic	.	nonsynonymous SNV	c.A994G	p.N332D	0.009	0	2.399e-06
chrX:154533095	154533095	C	T	exonic	.	nonsynonymous SNV	c.G988A	p.A330T	0.97	0	2.399e-06
chrX:154533104	154533104	C	T	exonic	Uncertain_significance	nonsynonymous SNV	c.G979A	p.E327K	10.43	0	7.196e-06
chrX:154533117	154533117	C	A	exonic	.	nonsynonymous SNV	c.G966T	p.L322F	14.36	0	2.399e-06
chrX:154533144	154533144	G	A	intronic	Conflicting_interpretations_of_pathogenicity	.	.	.	.	4.679e-05	3.118e-05
chrX:154533153	154533153	T	C	intronic	.	.	.	.	.	0	2.399e-06
chrX:154533160	154533160	C	T	intronic	.	.	.	.	.	0	7.196e-06
chrX:154533166	154533166	T	G	intronic	.	.	.	.	.	0	2.399e-06
chrX:154533167	154533167	G	A	intronic	.	.	.	.	.	0	2.399e-06
chrX:154533173	154533173	T	C	intronic	.	.	.	.	.	0	2.399e-05
chrX:154533184	154533184	G	A	intronic	.	.	.	.	.	0	2.399e-06
chrX:154533190	154533190	C	G	intronic	.	.	.	.	.	4.679e-05	2.399e-06
chrX:154533199	154533199	C	T	intronic	.	.	.	.	.	0	2.399e-06
chrX:154533201	154533201	G	C	intronic	.	.	.	.	.	0	2.399e-06
chrX:154533207	154533207	C	T	intronic	.	.	.	.	.	0	1.199e-05
chrX:154533212	154533212	C	T	intronic	.	.	.	.	.	0	2.399e-06
chrX:154533215	154533215	A	C	intronic	.	.	.	.	.	0	2.399e-06
chrX:154533219	154533219	C	A	intronic	.	.	.	.	.	0	2.639e-05
chrX:154533222	154533222	G	A	intronic	.	.	.	.	.	4.679e-05	2.399e-06
chrX:154533226	154533226	A	C	intronic	.	.	.	.	.	0	2.399e-06
chrX:154533227	154533227	G	T	intronic	.	.	.	.	.	0	4.798e-06
chrX:154533234	154533234	G	C	intronic	.	.	.	.	.	0	2.399e-06
chrX:154533248	154533248	A	G	intronic	.	.	.	.	.	0	2.399e-06
chrX:154533250	154533250	C	A	intronic	.	.	.	.	.	0	4.798e-06
chrX:154533251	154533251	C	T	intronic	.	.	.	.	.	4.679e-05	0
chrX:154533308	154533308	C	T	intronic	.	.	.	.	.	0	2.399e-06
chrX:154533313	154533313	C	T	intronic	.	.	.	.	.	0.0003744	0.0003934
chrX:154533317	154533317	T	A	intronic	.	.	.	.	.	0	1.919e-05
chrX:154533320	154533320	A	G	intronic	.	.	.	.	.	0	2.159e-05
chrX:154533323	154533323	C	A	intronic	.	.	.	.	.	0	2.399e-06
chrX:154533349	154533349	G	A	intronic	Benign	.	.	.	.	0	7.676e-05
chrX:154533350	154533350	G	A	intronic	.	.	.	.	.	0	4.798e-06
chrX:154533353	154533353	A	G	intronic	.	.	.	.	.	4.679e-05	2.639e-05
chrX:154533373	154533373	A	G	intronic	.	.	.	.	.	0	2.399e-06
chrX:154533375	154533375	T	C	intronic	.	.	.	.	.	0	2.399e-06
chrX:154533382	154533382	C	G	intronic	.	.	.	.	.	0	5.757e-05
chrX:154533385	154533385	G	C	intronic	.	.	.	.	.	4.679e-05	9.595e-06
chrX:154533398	154533398	C	T	intronic	.	.	.	.	.	0	2.399e-06
chrX:154533400	154533400	A	C	intronic	.	.	.	.	.	0	7.196e-06
chrX:154533413	154533413	G	A	intronic	Benign	.	.	.	.	9.359e-05	0.000307
chrX:154533415	154533415	C	G	intronic	.	.	.	.	.	0	9.595e-06
chrX:154533435	154533435	C	T	intronic	.	.	.	.	.	0.0001872	0.0002399
chrX:154533436	154533436	G	A	intronic	.	.	.	.	.	0	1.439e-05
chrX:154533437	154533437	G	A	intronic	.	.	.	.	.	0	2.399e-06
chrX:154533440	154533440	G	A	intronic	.	.	.	.	.	0	1.919e-05
chrX:154533445	154533445	C	T	intronic	.	.	.	.	.	0	2.399e-06
chrX:154533452	154533452	C	T	intronic	.	.	.	.	.	0	2.399e-06
chrX:154533463	154533463	T	C	intronic	.	.	.	.	.	0	2.399e-06
chrX:154533472	154533472	C	T	intronic	.	.	.	.	.	4.679e-05	2.399e-05
chrX:154533476	154533476	G	A	intronic	.	.	.	.	.	0	2.639e-05
chrX:154533482	154533482	G	T	intronic	.	.	.	.	.	0	2.399e-06
chrX:154533485	154533485	A	C	intronic	.	.	.	.	.	0	4.798e-06
chrX:154533486	154533486	C	T	intronic	.	.	.	.	.	0	7.196e-06
chrX:154533487	154533487	C	T	intronic	.	.	.	.	.	0	4.798e-06
chrX:154533519	154533519	C	T	intronic	.	.	.	.	.	4.679e-05	3.598e-05
chrX:154533520	154533520	G	A	intronic	.	.	.	.	.	0	7.196e-06
chrX:154533522	154533522	C	T	intronic	.	.	.	.	.	0	4.798e-06
chrX:154533526	154533526	G	A	intronic	.	.	.	.	.	0	4.798e-06
chrX:154533527	154533527	A	T	intronic	.	.	.	.	.	0	2.399e-06
chrX:154533537	154533537	G	A	intronic	.	.	.	.	.	0	2.399e-06
chrX:154533544	154533544	C	A	intronic	.	.	.	.	.	0	4.798e-06
chrX:154533551	154533551	C	T	intronic	.	.	.	.	.	0	2.399e-06
chrX:154533558	154533558	C	A	intronic	.	.	.	.	.	0	2.399e-06
chrX:154533562	154533562	G	A	intronic	Uncertain_significance	.	.	.	.	4.679e-05	1.679e-05
chrX:154533584	154533584	C	G	exonic	.	nonsynonymous SNV	c.G946C	p.D316H	15.03	0	2.399e-06
chrX:154533586	154533586	C	T	exonic	Pathogenic/Likely_pathogenic	nonsynonymous SNV	c.G944A	p.R315H	21.6	0	1.439e-05
chrX:154533590	154533590	C	T	exonic	.	nonsynonymous SNV	c.G940A	p.V314I	3.48	0	2.399e-06
chrX:154533596	154533596	C	G	exonic	Conflicting_interpretations_of_pathogenicity	nonsynonymous SNV	c.G934C	p.D312H	17.3	0.0007955	0.0008516
chrX:154533601	154533601	T	A	exonic	.	nonsynonymous SNV	c.A929T	p.N310I	9.593	0	7.196e-06
chrX:154533603	154533603	G	T	exonic	.	synonymous SNV	c.C927A	p.T309T	.	0	2.399e-06
chrX:154533604	154533604	G	A	exonic	.	nonsynonymous SNV	c.C926T	p.T309I	13.82	0	4.798e-06
chrX:154533606	154533606	G	A	exonic	.	synonymous SNV	c.C924T	p.S308S	.	4.679e-05	4.798e-06
chrX:154533624	154533624	G	A	exonic	.	synonymous SNV	c.C906T	p.A302A	.	0	2.399e-06
chrX:154533628	154533628	A	G	exonic	.	nonsynonymous SNV	c.T902C	p.V301A	18.66	0	4.798e-06
chrX:154533654	154533654	G	A	exonic	Likely_benign	synonymous SNV	c.C876T	p.N292N	.	0	2.399e-06
chrX:154533663	154533663	C	T	exonic	.	synonymous SNV	c.G867A	p.V289V	.	0	2.399e-06
chrX:154533665	154533665	C	T	exonic	Uncertain_significance	nonsynonymous SNV	c.G865A	p.V289M	17.86	0	1.199e-05
chrX:154533666	154533666	G	A	exonic	Likely_benign	synonymous SNV	c.C864T	p.D288D	.	0	4.798e-06
chrX:154533673	154533673	G	C	intronic	.	.	.	.	5.593	0	2.399e-06
chrX:154533677	154533677	C	T	intronic	Likely_benign	.	.	.	9.376	9.359e-05	0.0002063
chrX:154533678	154533678	G	A	intronic	Likely_benign	.	.	.	.	0	9.595e-06
chrX:154533686	154533686	C	G	intronic	.	.	.	.	12.44	0	2.399e-06
chrX:154533689	154533689	G	A	intronic	.	.	.	.	.	0	9.595e-06
chrX:154533694	154533694	C	T	intronic	.	.	.	.	7.319	0	1.199e-05
chrX:154533697	154533697	C	T	intronic	.	.	.	.	9.358	0	7.196e-06
chrX:154533700	154533700	A	G	intronic	.	.	.	.	12.68	0	2.399e-06
chrX:154533707	154533707	C	T	intronic	.	.	.	.	4.032	0	4.798e-06
chrX:154533708	154533708	G	A	intronic	.	.	.	.	.	0	7.196e-06
chrX:154533712	154533712	T	C	intronic	.	.	.	.	6.797	0	4.798e-06
chrX:154533716	154533716	C	T	intronic	.	.	.	.	10.08	4.679e-05	2.399e-06
chrX:154533725	154533725	C	T	intronic	.	.	.	.	10.71	0	7.196e-06
chrX:154533729	154533729	G	A	intronic	.	.	.	.	.	0	4.798e-06
chrX:154533735	154533735	G	C	intronic	.	.	.	.	.	0	2.399e-06
chrX:154533749	154533749	G	A	intronic	.	.	.	.	10.44	9.359e-05	2.879e-05
chrX:154533759	154533759	T	G	intronic	.	.	.	.	.	9.359e-05	4.798e-06
chrX:154533766	154533766	C	G	intronic	.	.	.	.	10.23	0	2.399e-06
chrX:154533774	154533774	C	G	intronic	.	.	.	.	10.74	0	2.399e-06
chrX:154533782	154533782	C	A	intronic	.	.	.	.	19.04	9.359e-05	0.0001319
chrX:154533787	154533787	C	A	intronic	.	.	.	.	8.16	0	9.595e-05
chrX:154533795	154533795	T	A	intronic	.	.	.	.	10.91	4.679e-05	2.399e-06
chrX:154533806	154533806	C	T	intronic	.	.	.	.	11.37	0	2.399e-06
chrX:154533818	154533818	G	T	intronic	.	.	.	.	.	0	2.399e-06
chrX:154533819	154533819	G	A	intronic	.	.	.	.	.	0	2.399e-06
chrX:154533821	154533821	A	G	intronic	.	.	.	.	.	0	4.798e-06
chrX:154533822	154533822	G	A	intronic	.	.	.	.	.	0	7.196e-06
chrX:154533842	154533842	T	A	intronic	.	.	.	.	.	0	1.439e-05
chrX:154533855	154533855	C	T	intronic	.	.	.	.	.	0.0003744	0.0002759
chrX:154533856	154533856	G	A	intronic	.	.	.	.	.	0	5.997e-05
chrX:154533859	154533859	G	A	intronic	.	.	.	.	.	0	2.399e-06
chrX:154533860	154533860	G	A	intronic	Benign	.	.	.	.	4.679e-05	6.237e-05
chrX:154533864	154533864	C	T	intronic	.	.	.	.	.	0	2.399e-06
chrX:154533869	154533869	C	G	intronic	.	.	.	.	.	0	2.399e-06
chrX:154533870	154533870	T	C	intronic	.	.	.	.	.	0	1.919e-05
chrX:154533871	154533871	G	C	intronic	.	.	.	.	.	0	2.159e-05
chrX:154533876	154533876	G	A	intronic	.	.	.	.	.	0	2.399e-06
chrX:154533877	154533877	G	T	intronic	.	.	.	.	.	0	7.196e-06
chrX:154533879	154533879	G	A	intronic	.	.	.	.	.	0	2.399e-06
chrX:154533883	154533883	A	G	intronic	.	.	.	.	.	4.679e-05	2.639e-05
chrX:154533894	154533894	G	A	intronic	.	.	.	.	.	0	4.798e-06
chrX:154533898	154533898	G	A	intronic	.	.	.	.	.	0	2.399e-05
chrX:154533906	154533906	A	G	intronic	.	.	.	.	.	4.679e-05	7.196e-06
chrX:154533907	154533907	G	A	intronic	.	.	.	.	.	0	2.399e-06
chrX:154533916	154533916	C	T	intronic	.	.	.	.	.	0	2.399e-06
chrX:154533918	154533918	T	C	intronic	.	.	.	.	.	0	7.196e-06
chrX:154533930	154533930	T	C	intronic	.	.	.	.	.	0	2.399e-06
chrX:154533931	154533931	G	A	intronic	.	.	.	.	.	4.679e-05	1.679e-05
chrX:154533938	154533938	G	T	intronic	.	.	.	.	.	0	9.595e-06
chrX:154533943	154533943	G	T	intronic	.	.	.	.	.	0.0001872	0.0001679
chrX:154533945	154533945	A	G	intronic	.	.	.	.	.	0	4.798e-06
chrX:154533962	154533962	G	A	intronic	.	.	.	.	.	0	2.399e-06
chrX:154533968	154533968	T	C	intronic	.	.	.	.	.	4.679e-05	1.679e-05
chrX:154533969	154533969	A	T	intronic	.	.	.	.	.	4.679e-05	0
chrX:154533976	154533976	C	A	intronic	.	.	.	.	.	4.679e-05	8.876e-05
chrX:154533980	154533980	G	A	intronic	.	.	.	.	.	0	4.798e-06
chrX:154533986	154533986	G	A	intronic	.	.	.	.	.	0	4.798e-06
chrX:154533999	154533999	T	C	intronic	.	.	.	.	.	0	7.196e-06
chrX:154534000	154534000	G	T	intronic	.	.	.	.	.	0	1.199e-05
chrX:154534001	154534001	T	C	intronic	.	.	.	.	.	0	4.798e-06
chrX:154534013	154534013	A	G	intronic	.	.	.	.	.	4.679e-05	0
chrX:154534014	154534014	G	C	intronic	.	.	.	.	.	0	2.399e-06
chrX:154534015	154534015	G	A	intronic	.	.	.	.	.	0	2.399e-06
chrX:154534032	154534032	C	T	intronic	.	.	.	.	.	0	4.798e-06
chrX:154534054	154534054	C	T	exonic	.	nonsynonymous SNV	c.G841A	p.D281N	17.09	0	2.399e-06
chrX:154534055	154534055	G	A	exonic	Conflicting_interpretations_of_pathogenicity	synonymous SNV	c.C840T	p.F280F	.	0	2.399e-05
chrX:154534091	154534091	C	T	exonic	.	synonymous SNV	c.G804A	p.K268K	.	9.359e-05	9.355e-05
chrX:154534103	154534103	G	A	exonic	.	synonymous SNV	c.C792T	p.I264I	.	0	2.399e-06
chrX:154534108	154534108	C	T	exonic	Uncertain_significance	nonsynonymous SNV	c.G787A	p.V263I	17.15	0	4.798e-06
chrX:154534109	154534109	G	A	exonic	Likely_benign	synonymous SNV	c.C786T	p.C262C	.	0	1.199e-05
chrX:154534115	154534115	G	A	exonic	Benign	synonymous SNV	c.C780T	p.I260I	.	0	1.439e-05
chrX:154534125	154534125	C	T	exonic	Conflicting_interpretations_of_pathogenicity	nonsynonymous SNV	c.G770A	p.R257Q	15.76	4.679e-05	7.436e-05
chrX:154534126	154534126	G	A	exonic	Pathogenic	nonsynonymous SNV	c.C769T	p.R257W	17.17	0	7.196e-06
chrX:154534128	154534128	T	C	exonic	.	nonsynonymous SNV	c.A767G	p.N256S	13.58	0	2.399e-06
chrX:154534142	154534142	G	A	exonic	Likely_benign	synonymous SNV	c.C753T	p.F251F	.	0	4.798e-06
chrX:154534172	154534172	G	A	intronic	Uncertain_significance	.	.	.	.	0	4.798e-06
chrX:154534177	154534177	G	A	intronic	Likely_benign	.	.	.	.	0	2.399e-06
chrX:154534180	154534180	G	A	intronic	.	.	.	.	.	4.679e-05	1.679e-05
chrX:154534187	154534187	C	A	intronic	.	.	.	.	.	0.0001872	3.358e-05
chrX:154534193	154534193	T	C	intronic	.	.	.	.	.	0	4.798e-06
chrX:154534200	154534200	T	A	intronic	.	.	.	.	.	0	2.399e-06
chrX:154534213	154534213	G	A	intronic	.	.	.	.	.	0	2.399e-06
chrX:154534251	154534251	G	A	intronic	.	.	.	.	.	0	1.679e-05
chrX:154534257	154534257	C	T	intronic	.	.	.	.	.	0	2.399e-06
chrX:154534258	154534258	G	A	intronic	.	.	.	.	.	0.000234	0.0001295
chrX:154534263	154534263	C	T	intronic	.	.	.	.	.	0	1.439e-05
chrX:154534264	154534264	G	A	intronic	.	.	.	.	.	0	2.399e-06
chrX:154534279	154534279	C	G	intronic	.	.	.	.	.	0.0001404	5.517e-05
chrX:154534314	154534314	C	T	intronic	.	.	.	.	.	0	1.919e-05
chrX:154534318	154534318	C	T	intronic	Likely_benign	.	.	.	.	0	1.679e-05
chrX:154534319	154534319	G	A	intronic	.	.	.	.	.	0	7.196e-06
chrX:154534321	154534321	C	T	intronic	.	.	.	.	.	0	4.798e-06
chrX:154534327	154534327	C	T	intronic	.	.	.	.	.	0	2.399e-06
chrX:154534328	154534328	T	C	intronic	.	.	.	.	.	0	2.399e-06
chrX:154534345	154534345	C	G	exonic	.	nonsynonymous SNV	c.G727C	p.V243L	17.28	0	2.399e-06
chrX:154534364	154534364	C	T	exonic	.	synonymous SNV	c.G708A	p.E236E	.	4.679e-05	2.159e-05
chrX:154534368	154534368	T	C	exonic	.	nonsynonymous SNV	c.A704G	p.K235R	25.7	0	2.399e-06
chrX:154534385	154534385	G	A	exonic	Likely_benign	synonymous SNV	c.C687T	p.I229I	.	0	1.919e-05
chrX:154534387	154534387	T	C	exonic	Uncertain_significance	nonsynonymous SNV	c.A685G	p.I229V	20.6	4.679e-05	0
chrX:154534389	154534389	C	T	exonic	Pathogenic	nonsynonymous SNV	c.G683A	p.R228H	21	0	2.399e-06
chrX:154534400	154534400	G	C	exonic	Conflicting_interpretations_of_pathogenicity	nonsynonymous SNV	c.C672G	p.D224E	9.442	0.001123	0.001734
chrX:154534407	154534407	C	T	exonic	.	nonsynonymous SNV	c.G665A	p.R222H	10.43	0	2.399e-06
chrX:154534408	154534408	G	A	exonic	Uncertain_significance	nonsynonymous SNV	c.C664T	p.R222C	13.01	0	9.595e-06
chrX:154534419	154534419	G	A	exonic	.	nonsynonymous SNV	c.C653T	p.S218F	18.52	0	4.798e-06
chrX:154534421	154534421	G	T	exonic	.	synonymous SNV	c.C651A	p.I217I	.	4.679e-05	7.196e-06
chrX:154534428	154534428	T	C	exonic	.	nonsynonymous SNV	c.A644G	p.N215S	10.51	0	7.676e-05
chrX:154534436	154534436	C	T	exonic	.	synonymous SNV	c.G636A	p.R212R	.	0	4.798e-06
chrX:154534437	154534437	C	T	exonic	.	nonsynonymous SNV	c.G635A	p.R212Q	6.907	4.679e-05	2.399e-06
chrX:154534453	154534453	G	T	exonic	.	nonsynonymous SNV	c.C619A	p.L207M	22.6	0	2.399e-06
chrX:154534457	154534457	C	G	exonic	.	nonsynonymous SNV	c.G615C	p.R205S	13.23	0	2.399e-06
chrX:154534458	154534458	C	G	exonic	.	nonsynonymous SNV	c.G614C	p.R205T	13.48	9.359e-05	1.919e-05
chrX:154534463	154534463	G	A	exonic	Likely_benign	synonymous SNV	c.C609T	p.F203F	.	0	2.399e-06
chrX:154534477	154534477	C	T	exonic	.	nonsynonymous SNV	c.G595A	p.V199M	23.6	9.359e-05	7.196e-06
chrX:154534484	154534484	G	A	exonic	.	synonymous SNV	c.C588T	p.R196R	.	0	2.399e-06
chrX:154534487	154534487	G	T	exonic	.	nonsynonymous SNV	c.C585A	p.N195K	20.5	4.679e-05	0
chrX:154534493	154534493	G	A	exonic	.	synonymous SNV	c.C579T	p.G193G	.	0	4.798e-06
chrX:154534500	154534500	C	T	intronic	.	.	.	.	9.663	0	1.199e-05
chrX:154534506	154534506	G	A	intronic	.	.	.	.	.	0	9.595e-06
chrX:154534507	154534507	C	T	intronic	.	.	.	.	.	0	7.196e-06
chrX:154534509	154534509	C	T	intronic	.	.	.	.	.	0	4.798e-06
chrX:154534511	154534511	G	A	intronic	.	.	.	.	.	0	2.399e-06
chrX:154534517	154534517	C	T	intronic	.	.	.	.	.	0	1.679e-05
chrX:154534518	154534518	G	A	intronic	.	.	.	.	.	0	4.798e-06
chrX:154534520	154534520	T	C	intronic	.	.	.	.	.	0.0007487	0.0006333
chrX:154534525	154534525	C	A	intronic	Benign	.	.	.	.	0	0.0001055
chrX:154534540	154534540	C	T	intronic	.	.	.	.	.	4.679e-05	9.595e-06
chrX:154534541	154534541	G	A	intronic	.	.	.	.	.	0	2.399e-06
chrX:154534547	154534547	T	C	intronic	.	.	.	.	.	9.359e-05	4.078e-05
chrX:154534551	154534551	G	A	intronic	.	.	.	.	.	0	4.078e-05
chrX:154534573	154534573	C	T	intronic	.	.	.	.	.	0.0001872	4.558e-05
chrX:154534574	154534574	G	A	intronic	.	.	.	.	.	0	2.399e-06
chrX:154534575	154534575	C	T	intronic	.	.	.	.	.	0	1.199e-05
chrX:154534584	154534584	G	A	intronic	.	.	.	.	.	0.002527	0.002564
chrX:154534585	154534585	G	T	intronic	.	.	.	.	.	0	2.399e-06
chrX:154534589	154534589	T	C	intronic	.	.	.	.	.	0	2.399e-06
chrX:154534600	154534600	A	C	intronic	.	.	.	.	.	0	9.595e-06
chrX:154534604	154534604	C	T	intronic	.	.	.	.	.	9.359e-05	9.355e-05
chrX:154534606	154534606	T	C	intronic	.	.	.	.	.	0	7.196e-06
chrX:154534607	154534607	C	T	intronic	.	.	.	.	.	4.679e-05	9.595e-06
chrX:154534614	154534614	G	A	intronic	.	.	.	.	.	4.679e-05	9.595e-06
chrX:154534621	154534621	C	A	intronic	.	.	.	.	.	0.0008423	0.0005157
chrX:154534624	154534624	C	T	intronic	.	.	.	.	.	0	2.399e-06
chrX:154534625	154534625	C	A	intronic	.	.	.	.	.	0	4.798e-06
chrX:154534626	154534626	C	T	intronic	.	.	.	.	.	0	4.798e-05
chrX:154534627	154534627	G	A	intronic	.	.	.	.	.	9.359e-05	7.196e-05
chrX:154534632	154534632	T	A	intronic	.	.	.	.	.	0	2.399e-06
chrX:154534639	154534639	C	T	intronic	.	.	.	.	.	0	2.399e-06
chrX:154534642	154534642	A	G	intronic	.	.	.	.	.	9.359e-05	5.277e-05
chrX:154534668	154534668	C	T	intronic	.	.	.	.	.	0.000234	9.595e-05
chrX:154534669	154534669	G	A	intronic	.	.	.	.	.	4.679e-05	3.598e-05
chrX:154534671	154534671	G	T	intronic	.	.	.	.	.	0	7.196e-06
chrX:154534688	154534688	G	A	intronic	.	.	.	.	.	0	2.399e-06
chrX:154534689	154534689	G	A	intronic	.	.	.	.	.	0	2.399e-06
chrX:154534694	154534694	A	G	intronic	.	.	.	.	.	9.359e-05	2.399e-06
chrX:154534699	154534699	G	A	intronic	.	.	.	.	.	0	7.196e-06
chrX:154534718	154534718	C	T	intronic	.	.	.	.	.	0	4.798e-06
chrX:154534719	154534719	G	A	intronic	.	.	.	.	.	0.007019	0.007204
chrX:154534722	154534722	G	T	intronic	.	.	.	.	.	0	7.196e-06
chrX:154534728	154534728	T	A	intronic	.	.	.	.	.	0	2.399e-06
chrX:154534730	154534730	C	T	intronic	.	.	.	.	.	0	2.399e-06
chrX:154534754	154534754	C	T	intronic	.	.	.	.	.	0	4.798e-06
chrX:154534755	154534755	C	T	intronic	.	.	.	.	.	9.359e-05	9.595e-06
chrX:154534760	154534760	G	C	intronic	.	.	.	.	.	0	1.679e-05
chrX:154534769	154534769	G	A	intronic	.	.	.	.	.	0	2.399e-06
chrX:154534773	154534773	T	G	intronic	.	.	.	.	.	0	7.196e-06
chrX:154534781	154534781	T	C	intronic	.	.	.	.	.	0	2.399e-06
chrX:154534783	154534783	T	C	intronic	.	.	.	.	.	0	2.399e-06
chrX:154534786	154534786	G	A	intronic	.	.	.	.	.	0	2.399e-06
chrX:154534792	154534792	A	G	intronic	.	.	.	.	.	0	4.798e-06
chrX:154534793	154534793	G	A	intronic	.	.	.	.	.	4.679e-05	1.919e-05
chrX:154534797	154534797	G	A	intronic	.	.	.	.	.	0	7.196e-06
chrX:154534803	154534803	G	A	intronic	.	.	.	.	.	0	2.399e-06
chrX:154534811	154534811	G	A	intronic	.	.	.	.	.	0	2.399e-06
chrX:154534821	154534821	C	T	intronic	.	.	.	.	.	0	9.595e-06
chrX:154534841	154534841	A	G	intronic	.	.	.	.	.	0	4.798e-06
chrX:154534845	154534845	G	A	intronic	.	.	.	.	.	0.0009827	0.0005037
chrX:154534861	154534861	C	T	intronic	.	.	.	.	.	0	4.798e-06
chrX:154534869	154534869	G	A	intronic	.	.	.	.	.	0	4.798e-06
chrX:154534877	154534877	A	T	intronic	.	.	.	.	.	0.0003276	0.0003886
chrX:154534884	154534884	C	T	intronic	.	.	.	.	.	0	2.399e-06
chrX:154534886	154534886	G	A	intronic	.	.	.	.	.	0	2.399e-06
chrX:154534888	154534888	G	C	intronic	.	.	.	.	.	0	2.399e-06
chrX:154534924	154534924	G	C	intronic	.	.	.	.	.	0	5.517e-05
chrX:154534927	154534927	C	T	intronic	.	.	.	.	.	0	2.399e-06
chrX:154534928	154534928	G	A	intronic	.	.	.	.	.	0	1.919e-05
chrX:154534930	154534930	G	A	intronic	.	.	.	.	.	0	2.399e-06
chrX:154534935	154534935	G	A	intronic	.	.	.	.	.	0	2.399e-06
chrX:154534944	154534944	G	A	intronic	.	.	.	.	.	0	7.196e-06
chrX:154534945	154534945	C	A	intronic	.	.	.	.	.	0	1.679e-05
chrX:154534946	154534946	A	G	intronic	.	.	.	.	.	0	3.358e-05
chrX:154534955	154534955	C	T	intronic	.	.	.	.	.	0	7.196e-06
chrX:154534967	154534967	G	A	intronic	.	.	.	.	.	0	9.595e-06
chrX:154534972	154534972	G	A	intronic	.	.	.	.	.	0	2.399e-06
chrX:154534975	154534975	C	T	intronic	.	.	.	.	.	0.003088	0.002948
chrX:154534976	154534976	G	A	intronic	.	.	.	.	.	0.0003276	0.0002927
chrX:154534982	154534982	T	G	intronic	.	.	.	.	.	0.0006083	0.0005325
chrX:154534984	154534984	G	A	intronic	.	.	.	.	.	0	2.399e-06
chrX:154534996	154534996	C	A	intronic	.	.	.	.	.	0	7.196e-06
chrX:154534997	154534997	G	A	intronic	.	.	.	.	.	0	7.196e-06
chrX:154534998	154534998	G	A	intronic	.	.	.	.	.	0	2.399e-06
chrX:154535005	154535005	G	A	intronic	.	.	.	.	.	0	2.399e-06
chrX:154535012	154535012	C	T	intronic	.	.	.	.	.	0	7.196e-06
chrX:154535013	154535013	G	A	intronic	.	.	.	.	.	4.679e-05	5.757e-05
chrX:154535016	154535016	G	T	intronic	.	.	.	.	.	0	2.399e-06
chrX:154535033	154535033	T	C	intronic	.	.	.	.	.	0	2.399e-06
chrX:154535041	154535041	C	T	intronic	.	.	.	.	.	0	4.798e-06
chrX:154535042	154535042	G	A	intronic	.	.	.	.	.	0	2.399e-06
chrX:154535095	154535095	C	T	intronic	.	.	.	.	.	0	2.399e-06
chrX:154535107	154535107	G	A	intronic	.	.	.	.	.	0	2.399e-06
chrX:154535108	154535108	G	T	intronic	.	.	.	.	.	0	9.595e-06
chrX:154535109	154535109	T	C	intronic	.	.	.	.	.	0	2.639e-05
chrX:154535118	154535118	T	C	intronic	.	.	.	.	.	0	2.399e-06
chrX:154535119	154535119	G	A	intronic	.	.	.	.	.	4.679e-05	3.598e-05
chrX:154535140	154535140	G	A	intronic	.	.	.	.	.	0	3.358e-05
chrX:154535144	154535144	A	C	intronic	.	.	.	.	.	0.0009359	0.0007844
chrX:154535145	154535145	G	A	intronic	.	.	.	.	.	0	9.595e-06
chrX:154535156	154535156	G	A	intronic	.	.	.	.	.	9.359e-05	7.676e-05
chrX:154535161	154535161	G	A	intronic	.	.	.	.	.	0	2.399e-06
chrX:154535172	154535172	G	C	exonic	.	nonsynonymous SNV	c.C571G	p.Q191E	2.994	0	2.399e-06
chrX:154535173	154535173	G	T	exonic	.	nonsynonymous SNV	c.C570A	p.S190R	13.71	0	2.399e-06
chrX:154535176	154535176	C	G	exonic	Conflicting_interpretations_of_pathogenicity	nonsynonymous SNV	c.G567C	p.M189I	17.06	0	7.196e-06
chrX:154535178	154535178	T	C	exonic	.	nonsynonymous SNV	c.A565G	p.M189V	14.14	0	7.196e-06
chrX:154535187	154535187	C	T	exonic	Conflicting_interpretations_of_pathogenicity	nonsynonymous SNV	c.G556A	p.E186K	0.012	0	7.196e-06
chrX:154535188	154535188	G	A	exonic	.	synonymous SNV	c.C555T	p.H185H	.	0	4.798e-06
chrX:154535201	154535201	G	A	exonic	.	nonsynonymous SNV	c.C542T	p.T181I	17.17	0	2.399e-06
chrX:154535205	154535205	C	T	exonic	Likely_pathogenic	nonsynonymous SNV	c.G538A	p.V180I	17.72	0	4.798e-06
chrX:154535206	154535206	G	A	exonic	Likely_benign	synonymous SNV	c.C537T	p.A179A	.	0	4.798e-06
chrX:154535213	154535213	T	C	exonic	.	nonsynonymous SNV	c.A530G	p.Y177C	14.89	0	2.399e-06
chrX:154535223	154535223	G	C	exonic	.	nonsynonymous SNV	c.C520G	p.P174A	11.68	0	2.399e-06
chrX:154535229	154535229	A	C	exonic	.	nonsynonymous SNV	c.T514G	p.L172V	12.68	0	7.196e-06
chrX:154535242	154535242	G	A	exonic	.	synonymous SNV	c.C501T	p.L167L	.	0	2.399e-06
chrX:154535246	154535246	C	T	exonic	.	nonsynonymous SNV	c.G497A	p.R166H	18.83	9.359e-05	9.595e-06
chrX:154535247	154535247	G	A	exonic	.	nonsynonymous SNV	c.C496T	p.R166C	17.54	0	7.196e-06
chrX:154535254	154535254	C	T	exonic	.	synonymous SNV	c.G489A	p.Q163Q	.	0	7.196e-06
chrX:154535256	154535256	G	C	exonic	.	nonsynonymous SNV	c.C487G	p.Q163E	0.808	0	9.595e-06
chrX:154535268	154535268	G	A	exonic	.	nonsynonymous SNV	c.C475T	p.H159Y	10.06	0	4.798e-06
chrX:154535277	154535277	T	C	exonic	.	nonsynonymous SNV	c.A466G	p.N156D	4.463	9.359e-05	0.0003238
chrX:154535278	154535278	C	G	exonic	Likely_benign	nonsynonymous SNV	c.G465C	p.M155I	0.006	0.000234	0.0002687
chrX:154535280	154535280	T	C	exonic	.	nonsynonymous SNV	c.A463G	p.M155V	4.375	0	4.798e-06
chrX:154535281	154535281	G	A	exonic	.	synonymous SNV	c.C462T	p.H154H	.	0	2.399e-06
chrX:154535298	154535298	G	A	exonic	.	stopgain	c.C445T	p.Q149X	4.382	0	2.399e-06
chrX:154535315	154535315	T	C	exonic	.	nonsynonymous SNV	c.A428G	p.D143G	6.5	4.679e-05	1.199e-05
chrX:154535316	154535316	T	C	exonic	Pathogenic	nonsynonymous SNV	.	.	.	0.0001404	4.318e-05
chrX:154535320	154535320	C	T	exonic	Likely_benign	synonymous SNV	c.G423A	p.Q141Q	.	0	7.196e-06
chrX:154535326	154535326	A	G	exonic	.	synonymous SNV	c.T417C	p.A139A	.	0	2.399e-06
chrX:154535336	154535336	G	A	exonic	.	nonsynonymous SNV	c.C407T	p.S136F	8.458	0	1.439e-05
chrX:154535339	154535339	T	C	exonic	.	nonsynonymous SNV	c.A404G	p.N135S	13.13	0	2.399e-06
chrX:154535342	154535342	C	T	exonic	.	nonsynonymous SNV	c.G401A	p.R134H	3.719	9.359e-05	6.237e-05
chrX:154535343	154535343	G	A	exonic	.	nonsynonymous SNV	c.C400T	p.R134C	9.003	0	1.679e-05
chrX:154535353	154535353	G	T	exonic	.	nonsynonymous SNV	c.C390A	p.D130E	0.464	0	4.798e-06
chrX:154535370	154535370	T	G	exonic	.	nonsynonymous SNV	c.A373C	p.K125Q	9.512	4.679e-05	1.679e-05
chrX:154535381	154535381	G	A	exonic	.	nonsynonymous SNV	c.C362T	p.T121I	11	0	2.399e-06
chrX:154535396	154535396	C	T	intronic	Likely_benign	.	.	.	.	0	4.318e-05
chrX:154535410	154535410	C	G	intronic	.	.	.	.	.	0	4.078e-05
chrX:154535411	154535411	A	G	intronic	.	.	.	.	.	0	2.399e-06
chrX:154535414	154535414	G	A	intronic	.	.	.	.	.	0	2.399e-06
chrX:154535426	154535426	C	T	intronic	.	.	.	.	.	0	2.399e-06
chrX:154535428	154535428	C	T	intronic	.	.	.	.	.	0	2.399e-06
chrX:154535430	154535430	T	C	intronic	.	.	.	.	.	0	2.399e-06
chrX:154535442	154535442	C	T	intronic	.	.	.	.	.	0.0005147	0.0002231
chrX:154535443	154535443	G	A	intronic	.	.	.	.	.	0	1.439e-05
chrX:154535445	154535445	G	C	intronic	.	.	.	.	.	0	4.798e-06
chrX:154535475	154535475	T	C	intronic	.	.	.	.	.	0	2.399e-06
chrX:154535478	154535478	C	T	intronic	.	.	.	.	.	0	3.838e-05
chrX:154535480	154535480	T	C	intronic	.	.	.	.	.	0	4.798e-06
chrX:154535490	154535490	G	A	intronic	.	.	.	.	.	0	2.399e-06
chrX:154535498	154535498	G	A	intronic	.	.	.	.	.	0	9.595e-06
chrX:154535507	154535507	A	G	intronic	.	.	.	.	.	0	4.798e-06
chrX:154535515	154535515	T	A	intronic	.	.	.	.	.	0	2.399e-06
chrX:154535519	154535519	C	T	intronic	.	.	.	.	.	0	3.598e-05
chrX:154535520	154535520	G	A	intronic	.	.	.	.	.	0	1.439e-05
chrX:154535523	154535523	C	T	intronic	.	.	.	.	.	0	7.196e-06
chrX:154535527	154535527	A	G	intronic	.	.	.	.	.	0	2.399e-06
chrX:154535532	154535532	G	A	intronic	.	.	.	.	.	0	2.399e-06
chrX:154535542	154535542	A	C	intronic	.	.	.	.	.	0	1.199e-05
chrX:154535549	154535549	C	T	intronic	.	.	.	.	.	0	7.196e-06
chrX:154535553	154535553	T	C	intronic	.	.	.	.	.	0	2.399e-06
chrX:154535554	154535554	C	G	intronic	.	.	.	.	.	4.679e-05	0
chrX:154535559	154535559	C	G	intronic	.	.	.	.	.	0	2.399e-06
chrX:154535568	154535568	G	A	intronic	.	.	.	.	.	0.0002808	0.0004774
chrX:154535584	154535584	A	G	intronic	.	.	.	.	.	0	2.399e-06
chrX:154535590	154535590	C	T	intronic	.	.	.	.	.	0	2.879e-05
chrX:154535592	154535592	C	T	intronic	.	.	.	.	.	0	2.399e-06
chrX:154535594	154535594	G	T	intronic	.	.	.	.	.	0.0007955	0.0005229
chrX:154535597	154535597	A	G	intronic	.	.	.	.	.	0	2.399e-06
chrX:154535616	154535616	C	T	intronic	.	.	.	.	.	0.0003276	0.0003598
chrX:154535622	154535622	C	A	intronic	.	.	.	.	.	0	9.595e-06
chrX:154535626	154535626	A	G	intronic	.	.	.	.	.	0	4.798e-06
chrX:154535634	154535634	G	A	intronic	.	.	.	.	.	4.679e-05	0
chrX:154535636	154535636	C	T	intronic	.	.	.	.	.	0	4.798e-06
chrX:154535645	154535645	A	G	intronic	.	.	.	.	.	0	4.798e-06
chrX:154535656	154535656	A	C	intronic	.	.	.	.	.	0	2.399e-06
chrX:154535658	154535658	C	T	intronic	.	.	.	.	.	0	5.997e-05
chrX:154535706	154535706	C	T	intronic	.	.	.	.	.	0	2.399e-06
chrX:154535707	154535707	A	C	intronic	.	.	.	.	.	0	2.399e-06
chrX:154535715	154535715	T	C	intronic	.	.	.	.	.	0	7.196e-06
chrX:154535717	154535717	G	T	intronic	.	.	.	.	.	0	2.399e-06
chrX:154535719	154535719	C	T	intronic	.	.	.	.	.	0	1.199e-05
chrX:154535720	154535720	G	A	intronic	.	.	.	.	.	0	2.399e-06
chrX:154535728	154535728	C	T	intronic	.	.	.	.	.	0	2.399e-06
chrX:154535729	154535729	G	T	intronic	.	.	.	.	.	0	2.399e-06
chrX:154535737	154535737	G	C	intronic	.	.	.	.	.	0	9.595e-06
chrX:154535742	154535742	G	C	intronic	.	.	.	.	.	0	2.399e-06
chrX:154535744	154535744	A	C	intronic	.	.	.	.	.	0	2.399e-06
chrX:154535749	154535749	G	A	intronic	.	.	.	.	.	0	2.879e-05
chrX:154535751	154535751	G	A	intronic	.	.	.	.	.	0	2.399e-06
chrX:154535766	154535766	G	T	intronic	.	.	.	.	.	0	9.595e-06
chrX:154535768	154535768	C	T	intronic	.	.	.	.	.	4.679e-05	2.399e-05
chrX:154535770	154535770	C	T	intronic	.	.	.	.	.	0	4.798e-06
chrX:154535771	154535771	G	A	intronic	.	.	.	.	.	0	4.798e-06
chrX:154535778	154535778	G	A	intronic	.	.	.	.	.	4.679e-05	1.439e-05
chrX:154535798	154535798	A	C	intronic	.	.	.	.	.	0.002059	0.002133
chrX:154535803	154535803	G	A	intronic	.	.	.	.	.	0	7.196e-06
chrX:154535812	154535812	C	T	intronic	.	.	.	.	.	0	2.399e-06
chrX:154535817	154535817	C	T	intronic	.	.	.	.	.	0.009265	0.008828
chrX:154535818	154535818	G	A	intronic	.	.	.	.	.	0	2.399e-06
chrX:154535823	154535823	A	G	intronic	.	.	.	.	.	0	2.399e-06
chrX:154535842	154535842	C	T	intronic	.	.	.	.	.	0	1.199e-05
chrX:154535843	154535843	C	T	intronic	.	.	.	.	.	0.0001404	1.199e-05
chrX:154535855	154535855	G	A	intronic	.	.	.	.	.	0	2.159e-05
chrX:154535858	154535858	G	A	intronic	.	.	.	.	.	0	1.679e-05
chrX:154535859	154535859	G	T	intronic	.	.	.	.	.	0	2.399e-06
chrX:154535867	154535867	C	T	intronic	.	.	.	.	.	9.359e-05	5.997e-05
chrX:154535868	154535868	G	A	intronic	.	.	.	.	.	0	1.199e-05
chrX:154535890	154535890	G	A	intronic	.	.	.	.	.	0	2.399e-06
chrX:154535892	154535892	T	C	intronic	.	.	.	.	.	0	2.399e-06
chrX:154535904	154535904	A	T	intronic	.	.	.	.	.	0	9.595e-06
chrX:154535909	154535909	G	C	intronic	.	.	.	.	.	0	9.595e-06
chrX:154535940	154535940	G	C	exonic	Likely_benign	nonsynonymous SNV	c.C354G	p.F118L	0.079	0	2.399e-06
chrX:154535953	154535953	C	T	exonic	Uncertain_significance	nonsynonymous SNV	c.G341A	p.S114N	11.34	0	7.196e-06
chrX:154535955	154535955	C	G	exonic	.	nonsynonymous SNV	c.G339C	p.Q113H	5.777	0	4.798e-06
chrX:154535962	154535962	C	T	exonic	Conflicting_interpretations_of_pathogenicity	nonsynonymous SNV	c.G332A	p.R111H	13.48	0	2.399e-06
chrX:154535983	154535983	C	T	exonic	.	nonsynonymous SNV	c.G311A	p.R104H	5.772	0	6.717e-05
chrX:154535984	154535984	G	A	exonic	Uncertain_significance	nonsynonymous SNV	c.C310T	p.R104C	10.99	9.359e-05	1.439e-05
chrX:154535997	154535997	G	A	exonic	Likely_benign	synonymous SNV	c.C297T	p.G99G	.	0.0001404	0.0001343
chrX:154535998	154535998	C	T	exonic	.	nonsynonymous SNV	c.G296A	p.G99D	16	0	2.399e-06
chrX:154536002	154536002	C	T	exonic	.	nonsynonymous SNV	c.G292A	p.V98M	17.61	0	2.159e-05
chrX:154536003	154536003	G	A	exonic	.	synonymous SNV	c.C291T	p.I97I	.	0	2.399e-06
chrX:154536017	154536017	C	T	exonic	Likely_pathogenic	nonsynonymous SNV	c.G277A	p.E93K	0.963	0	2.399e-06
chrX:154536023	154536023	G	A	exonic	.	synonymous SNV	c.C271T	p.L91L	.	0	2.399e-06
chrX:154536032	154536032	C	G	exonic	.	nonsynonymous SNV	c.G262C	p.D88H	15.34	4.679e-05	9.595e-06
chrX:154536033	154536033	C	A	exonic	.	synonymous SNV	c.G261T	p.R87R	.	0	4.798e-06
chrX:154536034	154536034	C	T	exonic	Likely_pathogenic	nonsynonymous SNV	c.G260A	p.R87Q	12.38	0	1.679e-05
chrX:154536048	154536048	G	A	intronic	.	.	.	.	.	4.679e-05	9.835e-05
chrX:154536054	154536054	A	G	intronic	.	.	.	.	.	4.679e-05	0
chrX:154536056	154536056	G	A	intronic	.	.	.	.	.	0	2.399e-06
chrX:154536061	154536061	A	G	intronic	.	.	.	.	.	0	2.399e-06
chrX:154536068	154536068	A	C	intronic	.	.	.	.	.	0	2.399e-06
chrX:154536072	154536072	G	A	intronic	.	.	.	.	.	0	7.196e-06
chrX:154536081	154536081	G	A	intronic	.	.	.	.	.	0	2.399e-06
chrX:154536084	154536084	C	A	intronic	.	.	.	.	.	0	2.399e-06
chrX:154536087	154536087	G	A	intronic	.	.	.	.	.	0	1.439e-05
chrX:154536088	154536088	A	T	intronic	.	.	.	.	.	0	2.399e-06
chrX:154536089	154536089	C	A	intronic	.	.	.	.	.	0	7.196e-06
chrX:154536093	154536093	G	A	intronic	.	.	.	.	.	0	1.199e-05
chrX:154536105	154536105	C	T	intronic	.	.	.	.	.	9.359e-05	3.598e-05
chrX:154536106	154536106	G	A	intronic	.	.	.	.	.	0	2.159e-05
chrX:154536115	154536115	C	G	intronic	.	.	.	.	.	0	2.399e-06
chrX:154536124	154536124	T	C	intronic	.	.	.	.	.	0	9.595e-06
chrX:154536125	154536125	G	A	intronic	.	.	.	.	.	0	2.399e-06
chrX:154536128	154536128	G	A	intronic	Uncertain_significance	.	.	.	.	9.359e-05	0.0001103
chrX:154536130	154536130	G	A	intronic	.	.	.	.	.	4.679e-05	3.358e-05
chrX:154536143	154536143	G	A	exonic	.	synonymous SNV	c.C246T	p.I82I	.	0	2.399e-06
chrX:154536146	154536146	G	A	exonic	Likely_benign	synonymous SNV	c.C243T	p.T81T	.	0	4.798e-06
chrX:154536167	154536167	G	C	exonic	.	synonymous SNV	c.C222G	p.A74A	.	0	2.399e-06
chrX:154536170	154536170	C	T	exonic	.	synonymous SNV	c.G219A	p.L73L	.	4.679e-05	1.679e-05
chrX:154536191	154536191	G	A	intronic	Likely_benign	.	.	.	.	4.679e-05	0.0001127
chrX:154536194	154536194	C	T	intronic	.	.	.	.	.	0	2.399e-06
chrX:154536198	154536198	T	A	intronic	Likely_benign	.	.	.	.	0.0001872	0.0001247
chrX:154536201	154536201	G	A	intronic	.	.	.	.	.	0	2.399e-06
chrX:154536220	154536220	G	A	intronic	.	.	.	.	.	0	4.798e-06
chrX:154536225	154536225	G	A	intronic	.	.	.	.	.	0	9.595e-06
chrX:154536232	154536232	A	G	intronic	.	.	.	.	.	0	7.196e-06
chrX:154536243	154536243	T	C	intronic	.	.	.	.	.	4.679e-05	2.399e-06
chrX:154536248	154536248	C	T	intronic	.	.	.	.	.	0	2.399e-06
chrX:154536251	154536251	T	G	intronic	.	.	.	.	.	0	2.399e-06
chrX:154536265	154536265	C	T	intronic	.	.	.	.	.	0	4.798e-06
chrX:154536269	154536269	T	A	intronic	.	.	.	.	.	0	2.399e-06
chrX:154536284	154536284	G	C	intronic	.	.	.	.	.	0	5.757e-05
chrX:154536304	154536304	T	C	intronic	.	.	.	.	.	0	7.196e-06
chrX:154536313	154536313	T	C	intronic	Benign	.	.	.	.	9.359e-05	0.0003454
chrX:154536319	154536319	C	G	intronic	.	.	.	.	.	0	2.399e-06
chrX:154536324	154536324	G	A	intronic	.	.	.	.	.	0	4.798e-06
chrX:154536330	154536330	C	T	intronic	.	.	.	.	.	0	2.399e-06
chrX:154536331	154536331	G	A	intronic	.	.	.	.	.	0	1.679e-05
chrX:154536333	154536333	G	A	intronic	.	.	.	.	.	0	2.399e-06
chrX:154536366	154536366	C	T	intronic	.	.	.	.	.	0	2.399e-06
chrX:154536380	154536380	C	T	intronic	.	.	.	.	.	4.679e-05	2.399e-05
chrX:154536388	154536388	C	T	intronic	.	.	.	.	.	0	1.199e-05
chrX:154536391	154536391	C	T	intronic	.	.	.	.	.	9.359e-05	8.156e-05
chrX:154536392	154536392	G	A	intronic	.	.	.	.	.	0	4.798e-06
chrX:154536395	154536395	C	G	intronic	.	.	.	.	.	0	1.919e-05
chrX:154536398	154536398	G	A	intronic	.	.	.	.	.	0	2.399e-06
chrX:154536399	154536399	G	A	intronic	.	.	.	.	.	0	1.199e-05
chrX:154536401	154536401	G	A	intronic	.	.	.	.	.	0	2.399e-06
chrX:154536407	154536407	C	A	intronic	.	.	.	.	.	0	2.399e-06
chrX:154536422	154536422	A	C	intronic	.	.	.	.	.	0	2.399e-06
chrX:154536424	154536424	T	C	intronic	.	.	.	.	.	0	4.798e-06
chrX:154536437	154536437	C	T	intronic	.	.	.	.	.	4.679e-05	5.997e-05
chrX:154536442	154536442	G	C	intronic	.	.	.	.	.	0	4.798e-06
chrX:154536448	154536448	C	T	intronic	Benign	.	.	.	.	4.679e-05	6.477e-05
chrX:154536454	154536454	A	G	intronic	.	.	.	.	.	0	4.798e-06
chrX:154536475	154536475	C	A	intronic	.	.	.	.	.	0	1.439e-05
chrX:154536486	154536486	T	C	intronic	.	.	.	.	.	0	9.595e-06
chrX:154536495	154536495	A	T	intronic	.	.	.	.	.	0	1.679e-05
chrX:154536501	154536501	G	C	intronic	.	.	.	.	.	0	2.399e-06
chrX:154536519	154536519	G	A	intronic	.	.	.	.	.	4.679e-05	9.115e-05
chrX:154536526	154536526	G	A	intronic	.	.	.	.	.	9.359e-05	2.399e-05
chrX:154536528	154536528	A	G	intronic	.	.	.	.	.	0	2.399e-06
chrX:154536544	154536544	G	A	intronic	.	.	.	.	.	0	2.399e-06
chrX:154536547	154536547	A	G	intronic	.	.	.	.	.	0	2.879e-05
chrX:154536552	154536552	G	A	intronic	.	.	.	.	.	0	1.199e-05
chrX:154536567	154536567	G	C	intronic	.	.	.	.	.	0	2.399e-06
chrX:154536596	154536596	A	G	intronic	.	.	.	.	.	0	2.399e-06
chrX:154536609	154536609	C	A	intronic	.	.	.	.	.	0	2.399e-06
chrX:154536618	154536618	T	C	intronic	.	.	.	.	.	0	3.598e-05
chrX:154536640	154536640	G	A	intronic	.	.	.	.	.	0	2.399e-06
chrX:154536647	154536647	T	G	intronic	.	.	.	.	.	0	2.399e-06
chrX:154536682	154536682	T	A	intronic	.	.	.	.	.	0	2.399e-06
chrX:154536693	154536693	G	C	intronic	.	.	.	.	.	0	4.798e-06
chrX:154536694	154536694	G	T	intronic	.	.	.	.	.	0	3.838e-05
chrX:154536714	154536714	C	T	intronic	.	.	.	.	.	0	4.798e-06
chrX:154536740	154536740	G	A	intronic	.	.	.	.	.	0.0002808	0.0001343
chrX:154536747	154536747	T	C	intronic	.	.	.	.	.	0	2.399e-06
chrX:154536754	154536754	C	T	intronic	.	.	.	.	.	0	2.399e-06
chrX:154536757	154536757	G	C	intronic	.	.	.	.	.	0	2.399e-06
chrX:154536765	154536765	G	C	intronic	.	.	.	.	.	4.679e-05	5.997e-05
chrX:154536771	154536771	A	G	intronic	.	.	.	.	.	0	2.399e-06
chrX:154536779	154536779	G	A	intronic	.	.	.	.	.	0	4.798e-06
chrX:154536781	154536781	G	T	intronic	.	.	.	.	.	0	6.717e-05
chrX:154536782	154536782	A	G	intronic	.	.	.	.	.	0.0002808	0.0001655
chrX:154536785	154536785	G	A	intronic	.	.	.	.	.	4.679e-05	2.399e-06
chrX:154536818	154536818	G	A	intronic	.	.	.	.	.	0	3.838e-05
chrX:154536820	154536820	G	C	intronic	.	.	.	.	.	0	4.798e-06
chrX:154536824	154536824	T	C	intronic	.	.	.	.	.	4.679e-05	2.399e-06
chrX:154536828	154536828	C	T	intronic	.	.	.	.	.	0	2.399e-06
chrX:154536855	154536855	G	C	intronic	.	.	.	.	.	0	5.277e-05
chrX:154536880	154536880	G	A	intronic	.	.	.	.	.	0	2.159e-05
chrX:154536884	154536884	A	T	intronic	.	.	.	.	.	0	2.399e-06
chrX:154536885	154536885	T	C	intronic	.	.	.	.	.	0	9.595e-06
chrX:154536901	154536901	G	A	intronic	.	.	.	.	.	0	2.399e-06
chrX:154536915	154536915	A	G	intronic	.	.	.	.	.	0	9.595e-06
chrX:154536922	154536922	G	A	intronic	.	.	.	.	.	0	2.399e-06
chrX:154536941	154536941	G	C	intronic	.	.	.	.	.	0	9.595e-06
chrX:154536973	154536973	C	T	intronic	.	.	.	.	.	0	6.717e-05
chrX:154536974	154536974	G	A	intronic	.	.	.	.	.	0.0002808	0.0002615
chrX:154536987	154536987	C	T	intronic	.	.	.	.	.	0	2.399e-06
chrX:154536996	154536996	G	A	intronic	.	.	.	.	.	0	2.399e-06
chrX:154537001	154537001	G	A	intronic	.	.	.	.	.	0	2.399e-06
chrX:154537003	154537003	T	C	intronic	.	.	.	.	.	0	1.679e-05
chrX:154537022	154537022	T	C	intronic	.	.	.	.	.	0	1.919e-05
chrX:154537027	154537027	C	T	intronic	.	.	.	.	.	0	9.595e-06
chrX:154537028	154537028	G	A	intronic	.	.	.	.	.	0	2.399e-06
chrX:154537043	154537043	C	T	intronic	.	.	.	.	.	4.679e-05	4.798e-06
chrX:154537060	154537060	C	G	intronic	.	.	.	.	.	0	2.399e-06
chrX:154537061	154537061	T	G	intronic	.	.	.	.	.	0	2.399e-05
chrX:154537064	154537064	G	T	intronic	.	.	.	.	.	4.679e-05	7.196e-06
chrX:154537065	154537065	A	G	intronic	.	.	.	.	.	0	2.399e-06
chrX:154537071	154537071	C	T	intronic	.	.	.	.	.	0	2.399e-06
chrX:154537095	154537095	G	A	intronic	.	.	.	.	.	0	4.798e-06
chrX:154537101	154537101	C	T	intronic	.	.	.	.	.	0	1.919e-05
chrX:154537102	154537102	G	A	intronic	.	.	.	.	.	0	2.399e-06
chrX:154537104	154537104	G	C	intronic	.	.	.	.	.	0	7.196e-06
chrX:154537108	154537108	A	G	intronic	.	.	.	.	.	4.679e-05	1.199e-05
chrX:154537129	154537129	C	A	intronic	.	.	.	.	.	0	2.399e-06
chrX:154537131	154537131	C	G	intronic	.	.	.	.	.	0	2.399e-06
chrX:154537133	154537133	G	A	intronic	.	.	.	.	.	0	2.399e-06
chrX:154537134	154537134	C	T	intronic	.	.	.	.	.	0	2.159e-05
chrX:154537139	154537139	A	G	intronic	.	.	.	.	.	0	7.196e-06
chrX:154537145	154537145	A	T	intronic	.	.	.	.	.	0	2.399e-06
chrX:154537155	154537155	A	G	intronic	.	.	.	.	.	4.679e-05	1.679e-05
chrX:154537159	154537159	G	C	intronic	.	.	.	.	.	0	6.717e-05
chrX:154537165	154537165	C	T	intronic	.	.	.	.	.	0.0005147	0.0006477
chrX:154537173	154537173	C	T	intronic	.	.	.	.	.	0	3.838e-05
chrX:154537174	154537174	G	A	intronic	.	.	.	.	.	4.679e-05	4.558e-05
chrX:154537175	154537175	G	A	intronic	.	.	.	.	.	0	1.919e-05
chrX:154537176	154537176	G	A	intronic	.	.	.	.	.	0	4.798e-06
chrX:154537181	154537181	T	C	intronic	.	.	.	.	.	0	2.399e-06
chrX:154537187	154537187	C	T	intronic	.	.	.	.	.	0	4.798e-06
chrX:154537191	154537191	G	C	intronic	.	.	.	.	.	0	9.595e-06
chrX:154537196	154537196	T	A	intronic	.	.	.	.	.	0	2.399e-06
chrX:154537197	154537197	C	T	intronic	.	.	.	.	.	0	4.798e-06
chrX:154537198	154537198	G	A	intronic	.	.	.	.	.	0	4.798e-06
chrX:154537206	154537206	G	A	intronic	.	.	.	.	.	0	2.399e-06
chrX:154537213	154537213	G	A	intronic	.	.	.	.	.	0	4.798e-06
chrX:154537219	154537219	C	T	intronic	.	.	.	.	.	0	7.196e-06
chrX:154537229	154537229	C	T	intronic	.	.	.	.	.	0	4.798e-06
chrX:154537230	154537230	G	A	intronic	.	.	.	.	.	0	1.919e-05
chrX:154537258	154537258	T	C	intronic	.	.	.	.	.	0	2.399e-06
chrX:154537267	154537267	T	C	intronic	.	.	.	.	.	0	4.798e-06
chrX:154537278	154537278	C	T	intronic	.	.	.	.	.	4.679e-05	0
chrX:154537297	154537297	C	T	intronic	.	.	.	.	.	0	2.399e-06
chrX:154537300	154537300	C	T	intronic	.	.	.	.	.	9.359e-05	4.798e-06
chrX:154537318	154537318	A	C	intronic	.	.	.	.	.	0	2.399e-06
chrX:154537319	154537319	C	A	intronic	.	.	.	.	.	4.679e-05	9.595e-06
chrX:154537332	154537332	A	G	intronic	.	.	.	.	.	4.679e-05	1.199e-05
chrX:154537343	154537343	C	T	intronic	.	.	.	.	.	0	2.399e-06
chrX:154537344	154537344	G	A	intronic	.	.	.	.	.	0	2.399e-06
chrX:154537345	154537345	C	T	intronic	.	.	.	.	.	0	7.196e-06
chrX:154537346	154537346	G	A	intronic	.	.	.	.	.	0	4.078e-05
chrX:154537349	154537349	G	A	intronic	.	.	.	.	.	0	2.399e-06
chrX:154537352	154537352	T	C	intronic	.	.	.	.	.	0	2.399e-06
chrX:154537353	154537353	C	G	intronic	.	.	.	.	.	0	2.399e-06
chrX:154537372	154537372	C	T	intronic	.	.	.	.	.	0	2.159e-05
chrX:154537383	154537383	C	T	intronic	.	.	.	.	.	9.359e-05	2.639e-05
chrX:154537384	154537384	G	A	intronic	.	.	.	.	.	4.679e-05	1.919e-05
chrX:154537388	154537388	C	T	intronic	.	.	.	.	.	0	2.399e-06
chrX:154537389	154537389	G	A	intronic	.	.	.	.	.	0.000234	0.0002303
chrX:154537407	154537407	C	T	intronic	.	.	.	.	.	4.679e-05	1.679e-05
chrX:154537420	154537420	C	A	intronic	.	.	.	.	.	0	2.159e-05
chrX:154537428	154537428	A	C	intronic	.	.	.	.	.	0	4.798e-06
chrX:154537434	154537434	A	G	intronic	.	.	.	.	.	0	2.399e-06
chrX:154537439	154537439	G	C	intronic	.	.	.	.	.	4.679e-05	5.277e-05
chrX:154537445	154537445	G	A	intronic	.	.	.	.	.	9.359e-05	2.159e-05
chrX:154537468	154537468	G	C	intronic	.	.	.	.	.	4.679e-05	1.199e-05
chrX:154537475	154537475	C	G	intronic	.	.	.	.	.	4.679e-05	2.399e-06
chrX:154537480	154537480	T	C	intronic	.	.	.	.	.	0	5.757e-05
chrX:154537487	154537487	T	C	intronic	.	.	.	.	.	0	2.399e-06
chrX:154537489	154537489	C	A	intronic	.	.	.	.	.	0	4.798e-06
chrX:154537497	154537497	C	T	intronic	.	.	.	.	.	0	4.798e-06
chrX:154537529	154537529	C	T	intronic	.	.	.	.	.	0	2.399e-06
chrX:154537530	154537530	G	A	intronic	.	.	.	.	.	9.359e-05	4.318e-05
chrX:154537539	154537539	T	C	intronic	.	.	.	.	.	0	2.399e-06
chrX:154537546	154537546	C	T	intronic	.	.	.	.	.	4.679e-05	0.0001727
chrX:154537547	154537547	G	A	intronic	.	.	.	.	.	0	7.196e-06
chrX:154537555	154537555	C	A	intronic	.	.	.	.	.	0	2.399e-06
chrX:154537557	154537557	G	C	intronic	.	.	.	.	.	0	0.0001463
chrX:154537561	154537561	G	A	intronic	.	.	.	.	.	0	4.798e-06
chrX:154537565	154537565	A	C	intronic	.	.	.	.	.	0	2.399e-06
chrX:154537577	154537577	T	C	intronic	.	.	.	.	.	0	2.399e-06
chrX:154537597	154537597	A	C	intronic	.	.	.	.	.	4.679e-05	0.0003142
chrX:154537603	154537603	G	A	intronic	.	.	.	.	.	4.679e-05	4.798e-06
chrX:154537604	154537604	A	G	intronic	.	.	.	.	.	0	2.399e-06
chrX:154537610	154537610	C	T	intronic	.	.	.	.	.	0	7.196e-06
chrX:154537612	154537612	T	A	intronic	.	.	.	.	.	0	2.399e-06
chrX:154537630	154537630	C	G	intronic	.	.	.	.	.	0.0004679	0.0005061
chrX:154537631	154537631	A	G	intronic	.	.	.	.	.	0	2.399e-06
chrX:154537635	154537635	C	G	intronic	.	.	.	.	.	0	2.399e-06
chrX:154537644	154537644	T	G	intronic	.	.	.	.	.	0	1.199e-05
chrX:154537652	154537652	G	A	intronic	.	.	.	.	.	9.359e-05	1.679e-05
chrX:154537655	154537655	A	G	intronic	.	.	.	.	.	0	2.399e-06
chrX:154537660	154537660	C	T	intronic	.	.	.	.	.	0	4.798e-06
chrX:154537665	154537665	A	T	intronic	.	.	.	.	.	0	2.399e-06
chrX:154537682	154537682	A	C	intronic	.	.	.	.	.	0	2.399e-06
chrX:154537690	154537690	G	A	intronic	.	.	.	.	.	0	4.798e-06
chrX:154537701	154537701	T	C	intronic	.	.	.	.	.	0	2.399e-06
chrX:154537719	154537719	C	T	intronic	.	.	.	.	.	0	2.399e-05
chrX:154537729	154537729	A	G	intronic	.	.	.	.	.	0	2.399e-06
chrX:154537752	154537752	A	C	intronic	.	.	.	.	.	0	2.399e-06
chrX:154537776	154537776	G	T	intronic	.	.	.	.	.	4.679e-05	9.595e-06
chrX:154537787	154537787	A	C	intronic	.	.	.	.	.	0	2.399e-06
chrX:154537809	154537809	G	A	intronic	.	.	.	.	.	0	2.399e-06
chrX:154537820	154537820	C	G	intronic	.	.	.	.	.	0	2.399e-06
chrX:154537827	154537827	C	T	intronic	.	.	.	.	.	0	4.798e-06
chrX:154537850	154537850	A	G	intronic	.	.	.	.	.	0	7.196e-06
chrX:154537858	154537858	A	G	intronic	.	.	.	.	.	0	9.595e-06
chrX:154537862	154537862	A	G	intronic	.	.	.	.	.	0	1.439e-05
chrX:154537863	154537863	T	C	intronic	.	.	.	.	.	0	2.399e-06
chrX:154537865	154537865	C	T	intronic	.	.	.	.	.	0	2.399e-06
chrX:154537868	154537868	C	T	intronic	.	.	.	.	.	0	2.399e-06
chrX:154537884	154537884	T	G	intronic	.	.	.	.	.	0	9.595e-06
chrX:154537886	154537886	C	T	intronic	.	.	.	.	.	0	2.399e-06
chrX:154537906	154537906	G	A	intronic	.	.	.	.	.	0	2.399e-06
chrX:154537908	154537908	A	C	intronic	.	.	.	.	.	0	2.399e-06
chrX:154537909	154537909	A	G	intronic	.	.	.	.	.	0	2.399e-06
chrX:154537914	154537914	A	G	intronic	.	.	.	.	.	0	2.399e-06
chrX:154537921	154537921	C	T	intronic	.	.	.	.	.	0.0008891	0.0009883
chrX:154537928	154537928	A	C	intronic	.	.	.	.	.	0	6.237e-05
chrX:154537936	154537936	C	T	intronic	.	.	.	.	.	0	2.399e-06
chrX:154537943	154537943	G	C	intronic	.	.	.	.	.	0	2.399e-06
chrX:154537949	154537949	T	C	intronic	.	.	.	.	.	0	2.399e-06
chrX:154537954	154537954	G	A	intronic	.	.	.	.	.	0	4.798e-06
chrX:154537957	154537957	C	G	intronic	.	.	.	.	.	0	4.798e-06
chrX:154537964	154537964	G	A	intronic	.	.	.	.	.	0	4.798e-06
chrX:154537967	154537967	G	A	intronic	.	.	.	.	.	0	2.399e-06
chrX:154537971	154537971	G	A	intronic	.	.	.	.	.	0	5.517e-05
chrX:154538003	154538003	T	C	intronic	.	.	.	.	.	0	2.399e-06
chrX:154538020	154538020	G	A	intronic	.	.	.	.	.	0	2.399e-06
chrX:154538021	154538021	G	T	intronic	.	.	.	.	.	4.679e-05	1.199e-05
chrX:154538023	154538023	C	T	intronic	.	.	.	.	.	0	2.399e-06
chrX:154538024	154538024	T	A	intronic	.	.	.	.	.	4.679e-05	4.318e-05
chrX:154538035	154538035	C	T	intronic	.	.	.	.	.	0	2.879e-05
chrX:154538055	154538055	C	A	intronic	.	.	.	.	.	0	4.798e-06
chrX:154538057	154538057	C	T	intronic	.	.	.	.	.	0	2.399e-06
chrX:154538058	154538058	G	A	intronic	.	.	.	.	.	0	2.399e-06
chrX:154538065	154538065	G	A	intronic	.	.	.	.	.	0	2.399e-06
chrX:154538066	154538066	T	A	intronic	.	.	.	.	.	0	2.399e-06
chrX:154538126	154538126	T	C	intronic	.	.	.	.	.	0	1.679e-05
chrX:154538133	154538133	A	C	intronic	.	.	.	.	.	4.679e-05	4.558e-05
chrX:154538138	154538138	T	G	intronic	.	.	.	.	.	4.679e-05	2.399e-06
chrX:154538155	154538155	A	G	intronic	.	.	.	.	.	0	4.798e-06
chrX:154538171	154538171	T	G	intronic	.	.	.	.	.	0	7.196e-06
chrX:154538181	154538181	G	C	intronic	.	.	.	.	.	4.679e-05	5.037e-05
chrX:154538183	154538183	C	T	intronic	.	.	.	.	.	0	2.399e-06
chrX:154538187	154538187	G	T	intronic	.	.	.	.	.	0	9.595e-06
chrX:154538192	154538192	C	T	intronic	.	.	.	.	.	0	2.399e-06
chrX:154538215	154538215	G	C	intronic	.	.	.	.	.	0	2.399e-06
chrX:154538232	154538232	T	G	intronic	.	.	.	.	.	0	4.798e-06
chrX:154538233	154538233	G	T	intronic	.	.	.	.	.	0	4.798e-06
chrX:154538239	154538239	C	T	intronic	.	.	.	.	.	4.679e-05	1.439e-05
chrX:154538241	154538241	C	T	intronic	.	.	.	.	.	0	2.399e-06
chrX:154538242	154538242	G	A	intronic	.	.	.	.	.	0	7.196e-06
chrX:154538276	154538276	T	C	intronic	.	.	.	.	.	0	2.399e-06
chrX:154538283	154538283	C	T	intronic	.	.	.	.	.	4.679e-05	1.679e-05
chrX:154538284	154538284	G	A	intronic	.	.	.	.	.	0	2.399e-06
chrX:154538286	154538286	C	T	intronic	.	.	.	.	.	0	7.196e-06
chrX:154538287	154538287	G	A	intronic	.	.	.	.	.	0	1.919e-05
chrX:154538313	154538313	A	T	intronic	.	.	.	.	.	0	2.399e-06
chrX:154538328	154538328	T	A	intronic	.	.	.	.	.	0	2.399e-06
chrX:154538334	154538334	A	C	intronic	.	.	.	.	.	0	2.399e-06
chrX:154538338	154538338	A	G	intronic	.	.	.	.	.	0	4.798e-06
chrX:154538345	154538345	G	A	intronic	.	.	.	.	.	0	2.399e-06
chrX:154538358	154538358	C	T	intronic	.	.	.	.	.	4.679e-05	2.399e-05
chrX:154538360	154538360	G	A	intronic	.	.	.	.	.	4.679e-05	2.399e-06
chrX:154538361	154538361	T	C	intronic	.	.	.	.	.	0	7.196e-06
chrX:154538365	154538365	T	A	intronic	.	.	.	.	.	0	4.798e-06
chrX:154538377	154538377	A	G	intronic	.	.	.	.	.	4.679e-05	3.358e-05
chrX:154538408	154538408	T	C	intronic	.	.	.	.	.	0	3.838e-05
chrX:154538415	154538415	T	G	intronic	.	.	.	.	.	0	7.196e-06
chrX:154538418	154538418	A	G	intronic	.	.	.	.	.	4.679e-05	2.639e-05
chrX:154538421	154538421	G	A	intronic	.	.	.	.	.	0	3.598e-05
chrX:154538432	154538432	T	C	intronic	.	.	.	.	.	4.679e-05	9.595e-06
chrX:154538433	154538433	T	C	intronic	.	.	.	.	.	0	2.399e-06
chrX:154538440	154538440	C	T	intronic	.	.	.	.	.	0	1.199e-05
chrX:154538452	154538452	A	G	intronic	.	.	.	.	.	0	2.399e-06
chrX:154538459	154538459	A	G	intronic	.	.	.	.	.	0	2.399e-06
chrX:154538482	154538482	C	T	intronic	.	.	.	.	.	4.679e-05	5.517e-05
chrX:154538506	154538506	A	T	intronic	.	.	.	.	.	0	4.798e-06
chrX:154538507	154538507	A	C	intronic	.	.	.	.	.	0	2.399e-06
chrX:154538513	154538513	G	A	intronic	.	.	.	.	.	4.679e-05	2.399e-06
chrX:154538532	154538532	C	T	intronic	.	.	.	.	.	9.359e-05	2.159e-05
chrX:154538557	154538557	A	G	intronic	.	.	.	.	.	0	2.399e-06
chrX:154538561	154538561	C	T	intronic	.	.	.	.	.	0.001731	0.001708
chrX:154538572	154538572	T	A	intronic	.	.	.	.	.	0	2.399e-06
chrX:154538574	154538574	A	G	intronic	.	.	.	.	.	4.679e-05	0.0001271
chrX:154538590	154538590	G	A	intronic	.	.	.	.	.	0	2.399e-06
chrX:154538600	154538600	G	A	intronic	.	.	.	.	.	0	2.159e-05
chrX:154538608	154538608	C	G	intronic	.	.	.	.	.	0	7.196e-06
chrX:154538630	154538630	T	C	intronic	.	.	.	.	.	4.679e-05	2.159e-05
chrX:154538632	154538632	T	A	intronic	.	.	.	.	.	0	4.798e-06
chrX:154538633	154538633	A	G	intronic	.	.	.	.	.	0	4.798e-06
chrX:154538641	154538641	A	C	intronic	.	.	.	.	.	0	4.798e-06
chrX:154538650	154538650	G	A	intronic	.	.	.	.	.	0	2.399e-06
chrX:154538653	154538653	C	T	intronic	.	.	.	.	.	0	9.595e-06
chrX:154538686	154538686	G	A	intronic	.	.	.	.	.	0	7.196e-06
chrX:154538693	154538693	C	T	intronic	.	.	.	.	.	0	4.798e-06
chrX:154538694	154538694	G	A	intronic	.	.	.	.	.	0	2.399e-06
chrX:154538695	154538695	A	T	intronic	.	.	.	.	.	4.679e-05	0
chrX:154538696	154538696	G	A	intronic	.	.	.	.	.	0.0001404	3.598e-05
chrX:154538698	154538698	C	T	intronic	.	.	.	.	.	0	7.196e-06
chrX:154538699	154538699	G	A	intronic	.	.	.	.	.	4.679e-05	3.838e-05
chrX:154538706	154538706	C	T	intronic	.	.	.	.	.	0	2.399e-06
chrX:154538711	154538711	G	C	intronic	.	.	.	.	.	4.679e-05	1.439e-05
chrX:154538717	154538717	A	C	intronic	.	.	.	.	.	0	2.399e-06
chrX:154538725	154538725	G	C	intronic	.	.	.	.	.	0	2.399e-06
chrX:154538727	154538727	G	T	intronic	.	.	.	.	.	0	4.798e-06
chrX:154538739	154538739	C	T	intronic	.	.	.	.	.	0	2.399e-06
chrX:154538746	154538746	G	A	intronic	.	.	.	.	.	0	2.399e-06
chrX:154538800	154538800	G	A	intronic	.	.	.	.	.	0.001123	0.001031
chrX:154538805	154538805	T	A	intronic	.	.	.	.	.	0	2.399e-06
chrX:154538809	154538809	C	A	intronic	.	.	.	.	.	4.679e-05	5.037e-05
chrX:154538814	154538814	C	T	intronic	.	.	.	.	.	4.679e-05	4.798e-06
chrX:154538822	154538822	G	C	intronic	.	.	.	.	.	0	2.399e-06
chrX:154538833	154538833	A	T	intronic	.	.	.	.	.	0	2.399e-06
chrX:154538837	154538837	G	C	intronic	.	.	.	.	.	0	2.399e-06
chrX:154538841	154538841	C	T	intronic	.	.	.	.	.	0	9.595e-06
chrX:154538846	154538846	G	C	intronic	.	.	.	.	.	0	4.078e-05
chrX:154538847	154538847	A	G	intronic	.	.	.	.	.	4.679e-05	1.679e-05
chrX:154538860	154538860	A	G	intronic	.	.	.	.	.	4.679e-05	2.399e-06
chrX:154538866	154538866	G	C	intronic	.	.	.	.	.	4.679e-05	5.517e-05
chrX:154538874	154538874	C	T	intronic	.	.	.	.	.	0	7.196e-06
chrX:154538882	154538882	C	T	intronic	.	.	.	.	.	0	2.399e-06
chrX:154538884	154538884	C	A	intronic	.	.	.	.	.	0	4.798e-06
chrX:154538885	154538885	C	T	intronic	.	.	.	.	.	0	2.399e-06
chrX:154538893	154538893	C	T	intronic	.	.	.	.	.	0	2.399e-06
chrX:154538894	154538894	C	G	intronic	.	.	.	.	.	0	2.399e-06
chrX:154538903	154538903	A	C	intronic	.	.	.	.	.	0	9.595e-06
chrX:154538906	154538906	G	A	intronic	.	.	.	.	.	4.679e-05	0
chrX:154538907	154538907	C	T	intronic	.	.	.	.	.	0	2.399e-06
chrX:154538915	154538915	C	T	intronic	.	.	.	.	.	9.359e-05	3.598e-05
chrX:154538916	154538916	G	A	intronic	.	.	.	.	.	0	7.196e-06
chrX:154538922	154538922	A	G	intronic	.	.	.	.	.	0	9.595e-06
chrX:154538931	154538931	A	C	intronic	.	.	.	.	.	4.679e-05	1.199e-05
chrX:154538950	154538950	G	T	intronic	.	.	.	.	.	0	9.595e-06
chrX:154538955	154538955	A	G	intronic	.	.	.	.	.	0	2.399e-06
chrX:154538960	154538960	A	C	intronic	.	.	.	.	.	0	1.439e-05
chrX:154538961	154538961	C	A	intronic	.	.	.	.	.	0	2.399e-06
chrX:154538997	154538997	C	T	intronic	.	.	.	.	.	0	2.399e-06
chrX:154539001	154539001	C	T	intronic	.	.	.	.	.	0	2.159e-05
chrX:154539005	154539005	T	C	intronic	.	.	.	.	.	0	2.879e-05
chrX:154539008	154539008	G	A	intronic	.	.	.	.	.	0	2.399e-06
chrX:154539012	154539012	T	C	intronic	.	.	.	.	.	0	2.399e-06
chrX:154539013	154539013	G	A	intronic	.	.	.	.	.	4.679e-05	3.118e-05
chrX:154539015	154539015	T	C	intronic	.	.	.	.	.	0	3.118e-05
chrX:154539021	154539021	A	G	intronic	.	.	.	.	.	0	1.199e-05
chrX:154539022	154539022	T	C	intronic	.	.	.	.	.	0	7.196e-06
chrX:154539024	154539024	A	G	intronic	.	.	.	.	.	0	2.399e-06
chrX:154539026	154539026	T	C	intronic	.	.	.	.	.	0	4.798e-06
chrX:154539027	154539027	C	T	intronic	.	.	.	.	.	0.0001872	0.0003334
chrX:154539031	154539031	C	T	intronic	.	.	.	.	.	0	2.399e-06
chrX:154539035	154539035	T	C	intronic	.	.	.	.	.	0	2.399e-06
chrX:154539038	154539038	G	C	intronic	.	.	.	.	.	4.679e-05	1.439e-05
chrX:154539040	154539040	A	G	intronic	.	.	.	.	.	0	2.399e-06
chrX:154539041	154539041	A	G	intronic	.	.	.	.	.	0	2.399e-06
chrX:154539066	154539066	G	C	intronic	.	.	.	.	.	0	4.798e-06
chrX:154539070	154539070	A	G	intronic	.	.	.	.	.	0	7.196e-06
chrX:154539071	154539071	G	T	intronic	.	.	.	.	.	4.679e-05	0
chrX:154539076	154539076	T	C	intronic	.	.	.	.	.	0	2.399e-06
chrX:154539111	154539111	G	A	intronic	.	.	.	.	.	0	4.798e-06
chrX:154539116	154539116	T	C	intronic	.	.	.	.	.	9.359e-05	0.0001343
chrX:154539131	154539131	G	C	intronic	.	.	.	.	.	0	2.399e-06
chrX:154539146	154539146	C	T	intronic	.	.	.	.	.	0.0005615	0.0005349
chrX:154539151	154539151	G	C	intronic	.	.	.	.	.	0	2.399e-06
chrX:154539155	154539155	T	C	intronic	.	.	.	.	.	0	2.399e-06
chrX:154539159	154539159	C	T	intronic	.	.	.	.	.	0	2.399e-06
chrX:154539160	154539160	G	A	intronic	.	.	.	.	.	0	4.798e-06
chrX:154539186	154539186	C	A	intronic	.	.	.	.	.	0	4.798e-06
chrX:154539202	154539202	C	T	intronic	.	.	.	.	.	0.006692	0.005786
chrX:154539204	154539204	T	C	intronic	.	.	.	.	.	0	2.399e-06
chrX:154539216	154539216	G	A	intronic	.	.	.	.	.	0.003322	0.003795
chrX:154539219	154539219	A	C	intronic	.	.	.	.	.	0	4.798e-06
chrX:154539220	154539220	C	G	intronic	.	.	.	.	.	4.679e-05	3.838e-05
chrX:154539226	154539226	C	T	intronic	.	.	.	.	.	0	2.399e-06
chrX:154539227	154539227	C	T	intronic	.	.	.	.	.	0	2.399e-06
chrX:154539235	154539235	A	G	intronic	.	.	.	.	.	0	2.399e-06
chrX:154539239	154539239	C	T	intronic	.	.	.	.	.	4.679e-05	3.358e-05
chrX:154539279	154539279	T	C	intronic	.	.	.	.	.	0	4.798e-06
chrX:154539282	154539282	G	C	intronic	.	.	.	.	.	0	1.199e-05
chrX:154539296	154539296	T	C	intronic	.	.	.	.	.	0	2.399e-06
chrX:154539304	154539304	T	C	intronic	.	.	.	.	.	4.679e-05	2.879e-05
chrX:154539307	154539307	A	G	intronic	.	.	.	.	.	0	2.399e-06
chrX:154539309	154539309	C	T	intronic	.	.	.	.	.	0	2.399e-06
chrX:154539310	154539310	G	A	intronic	.	.	.	.	.	0	1.199e-05
chrX:154539313	154539313	T	G	intronic	.	.	.	.	.	4.679e-05	0
chrX:154539322	154539322	G	A	intronic	.	.	.	.	.	0	2.399e-06
chrX:154539327	154539327	A	G	intronic	.	.	.	.	.	0	2.399e-06
chrX:154539329	154539329	T	C	intronic	.	.	.	.	.	0	2.399e-06
chrX:154539351	154539351	T	C	intronic	.	.	.	.	.	0	2.399e-06
chrX:154539358	154539358	C	T	intronic	.	.	.	.	.	0	2.399e-06
chrX:154539360	154539360	T	C	intronic	.	.	.	.	.	0	2.399e-06
chrX:154539364	154539364	G	A	intronic	.	.	.	.	.	0	7.196e-06
chrX:154539368	154539368	G	A	intronic	.	.	.	.	.	0	2.879e-05
chrX:154539375	154539375	G	C	intronic	.	.	.	.	.	0	1.199e-05
chrX:154539381	154539381	C	T	intronic	.	.	.	.	.	0	7.196e-06
chrX:154539390	154539390	G	A	intronic	.	.	.	.	.	0	7.196e-06
chrX:154539393	154539393	G	A	intronic	.	.	.	.	.	0	7.196e-06
chrX:154539403	154539403	T	C	intronic	.	.	.	.	.	0	1.199e-05
chrX:154539430	154539430	T	C	intronic	.	.	.	.	.	9.359e-05	3.358e-05
chrX:154539435	154539435	G	A	intronic	.	.	.	.	.	0	4.798e-06
chrX:154539444	154539444	C	T	intronic	.	.	.	.	.	9.359e-05	2.639e-05
chrX:154539470	154539470	T	A	intronic	.	.	.	.	.	0	2.399e-06
chrX:154539478	154539478	A	G	intronic	.	.	.	.	.	0	2.879e-05
chrX:154539484	154539484	C	T	intronic	.	.	.	.	.	0	2.399e-06
chrX:154539497	154539497	C	T	intronic	.	.	.	.	.	0	1.199e-05
chrX:154539501	154539501	C	A	intronic	.	.	.	.	.	0	4.798e-06
chrX:154539511	154539511	A	T	intronic	.	.	.	.	.	9.359e-05	3.118e-05
chrX:154539513	154539513	G	A	intronic	.	.	.	.	.	0	2.399e-06
chrX:154539515	154539515	C	T	intronic	.	.	.	.	.	0	2.399e-05
chrX:154539516	154539516	G	A	intronic	.	.	.	.	.	0	2.399e-06
chrX:154539518	154539518	G	A	intronic	.	.	.	.	.	0	2.879e-05
chrX:154539535	154539535	C	T	intronic	.	.	.	.	.	0	4.798e-06
chrX:154539542	154539542	T	C	intronic	.	.	.	.	.	0	2.399e-06
chrX:154539546	154539546	G	A	intronic	.	.	.	.	.	0	2.399e-06
chrX:154539551	154539551	G	A	intronic	.	.	.	.	.	0	4.798e-06
chrX:154539571	154539571	G	A	intronic	.	.	.	.	.	0	2.399e-06
chrX:154539585	154539585	G	C	intronic	.	.	.	.	.	0	2.399e-06
chrX:154539587	154539587	G	A	intronic	.	.	.	.	.	9.359e-05	2.399e-06
chrX:154539589	154539589	G	C	intronic	.	.	.	.	.	0	2.399e-06
chrX:154539594	154539594	A	G	intronic	.	.	.	.	.	0	2.399e-06
chrX:154539602	154539602	G	C	intronic	.	.	.	.	.	0	2.399e-06
chrX:154539610	154539610	T	C	intronic	.	.	.	.	.	0	2.399e-06
chrX:154539615	154539615	G	A	intronic	.	.	.	.	.	0	4.798e-06
chrX:154539623	154539623	T	G	intronic	.	.	.	.	.	0	4.798e-06
chrX:154539649	154539649	T	G	intronic	.	.	.	.	.	0	9.595e-06
chrX:154539664	154539664	T	C	intronic	.	.	.	.	.	0	2.399e-06
chrX:154539679	154539679	T	G	intronic	.	.	.	.	.	0	2.399e-06
chrX:154539680	154539680	C	T	intronic	.	.	.	.	.	0	7.196e-06
chrX:154539684	154539684	A	G	intronic	.	.	.	.	.	4.679e-05	1.199e-05
chrX:154539689	154539689	G	A	intronic	.	.	.	.	.	0	2.399e-06
chrX:154539701	154539701	C	A	intronic	.	.	.	.	.	0	2.399e-06
chrX:154539704	154539704	T	C	intronic	.	.	.	.	.	0	2.399e-06
chrX:154539708	154539708	T	C	intronic	.	.	.	.	.	4.679e-05	8.156e-05
chrX:154539709	154539709	G	T	intronic	.	.	.	.	.	9.359e-05	0.0002231
chrX:154539714	154539714	T	C	intronic	.	.	.	.	.	0	2.399e-06
