## Supplemental files for "Lack of association between *G6PD* variants and Parkinson’s disease" (part 2 of 2)

### Sheet: S_table_3_rare (continued)
Supplementary Table 3: G6PD rare variants (MAF<0.01) from McGill, AMP-PD and UKBB cohorts
chrX:154539722	154539722	T	C	intronic	.	.	.	.	.	9.359e-05	4.558e-05
chrX:154539723	154539723	G	A	intronic	.	.	.	.	.	0	2.399e-06
chrX:154539738	154539738	T	G	intronic	.	.	.	.	.	4.679e-05	4.798e-06
chrX:154539741	154539741	G	A	intronic	.	.	.	.	.	0	7.196e-06
chrX:154539745	154539745	C	T	intronic	.	.	.	.	.	0	2.399e-06
chrX:154539748	154539748	A	G	intronic	.	.	.	.	.	0	4.798e-06
chrX:154539757	154539757	C	G	intronic	.	.	.	.	.	0	2.399e-06
chrX:154539761	154539761	C	T	intronic	.	.	.	.	.	4.679e-05	0
chrX:154539776	154539776	G	A	intronic	.	.	.	.	.	0	2.399e-06
chrX:154539780	154539780	T	C	intronic	.	.	.	.	.	0	4.798e-06
chrX:154539783	154539783	C	T	intronic	.	.	.	.	.	0	2.399e-06
chrX:154539788	154539788	T	C	intronic	.	.	.	.	.	0	2.399e-06
chrX:154539792	154539792	G	T	intronic	.	.	.	.	.	0	9.595e-06
chrX:154539799	154539799	T	C	intronic	.	.	.	.	.	0	7.196e-06
chrX:154539807	154539807	C	A	intronic	.	.	.	.	.	4.679e-05	0
chrX:154539809	154539809	A	C	intronic	.	.	.	.	.	0	7.196e-06
chrX:154539811	154539811	C	T	intronic	.	.	.	.	.	0.0001404	6.717e-05
chrX:154539829	154539829	T	G	intronic	.	.	.	.	.	0	1.439e-05
chrX:154539834	154539834	T	C	intronic	.	.	.	.	.	0	1.439e-05
chrX:154539849	154539849	A	G	intronic	.	.	.	.	.	0.002106	0.002739
chrX:154539856	154539856	G	A	intronic	.	.	.	.	.	0	2.399e-06
chrX:154539857	154539857	G	C	intronic	.	.	.	.	.	9.359e-05	2.399e-05
chrX:154539875	154539875	A	C	intronic	.	.	.	.	.	0	4.798e-06
chrX:154539879	154539879	C	T	intronic	.	.	.	.	.	0.0009359	0.0008852
chrX:154539880	154539880	G	A	intronic	.	.	.	.	.	0	4.798e-06
chrX:154539884	154539884	G	T	intronic	.	.	.	.	.	0	7.916e-05
chrX:154539912	154539912	G	A	intronic	.	.	.	.	.	0	2.399e-06
chrX:154539918	154539918	T	G	intronic	.	.	.	.	.	0	4.798e-06
chrX:154539924	154539924	T	C	intronic	.	.	.	.	.	0	2.399e-06
chrX:154539937	154539937	G	A	intronic	.	.	.	.	.	4.679e-05	7.436e-05
chrX:154539942	154539942	C	T	intronic	.	.	.	.	.	0	2.399e-06
chrX:154539943	154539943	A	C	intronic	.	.	.	.	.	0.0001872	0.0002087
chrX:154539950	154539950	T	C	intronic	.	.	.	.	.	0	2.399e-06
chrX:154539953	154539953	C	T	intronic	.	.	.	.	.	0	2.399e-06
chrX:154539957	154539957	G	A	intronic	.	.	.	.	.	0	2.399e-06
chrX:154539959	154539959	G	C	intronic	.	.	.	.	.	0	2.399e-06
chrX:154539968	154539968	G	A	intronic	.	.	.	.	.	0	2.399e-06
chrX:154539970	154539970	C	T	intronic	.	.	.	.	.	0	2.399e-06
chrX:154539982	154539982	A	C	intronic	.	.	.	.	.	4.679e-05	1.679e-05
chrX:154539992	154539992	A	G	intronic	.	.	.	.	.	0	7.196e-06
chrX:154540000	154540000	C	T	intronic	.	.	.	.	.	0	1.439e-05
chrX:154540001	154540001	G	T	intronic	.	.	.	.	.	0.0001404	3.838e-05
chrX:154540006	154540006	C	T	intronic	.	.	.	.	.	0	2.399e-06
chrX:154540017	154540017	G	A	intronic	.	.	.	.	.	0	2.399e-06
chrX:154540023	154540023	T	A	intronic	.	.	.	.	.	4.679e-05	4.078e-05
chrX:154540030	154540030	T	C	intronic	.	.	.	.	.	0.000234	0.0002135
chrX:154540031	154540031	A	G	intronic	.	.	.	.	.	0	2.399e-06
chrX:154540032	154540032	T	C	intronic	.	.	.	.	.	0	7.196e-06
chrX:154540067	154540067	C	T	intronic	.	.	.	.	.	4.679e-05	5.277e-05
chrX:154540068	154540068	G	A	intronic	.	.	.	.	.	4.679e-05	4.078e-05
chrX:154540069	154540069	T	G	intronic	.	.	.	.	.	4.679e-05	2.159e-05
chrX:154540077	154540077	C	T	intronic	.	.	.	.	.	0	2.399e-06
chrX:154540081	154540081	C	T	intronic	.	.	.	.	.	0	2.399e-06
chrX:154540090	154540090	C	A	intronic	.	.	.	.	.	0	4.798e-06
chrX:154540094	154540094	C	A	intronic	.	.	.	.	.	4.679e-05	0.0001007
chrX:154540097	154540097	T	C	intronic	.	.	.	.	.	0.0001872	0.0001223
chrX:154540113	154540113	G	T	intronic	.	.	.	.	.	0	2.399e-06
chrX:154540114	154540114	G	A	intronic	.	.	.	.	.	0	2.399e-06
chrX:154540119	154540119	A	C	intronic	.	.	.	.	.	0.0007955	0.0007652
chrX:154540123	154540123	C	A	intronic	.	.	.	.	.	0	2.399e-06
chrX:154540125	154540125	T	G	intronic	.	.	.	.	.	0	9.595e-06
chrX:154540137	154540137	T	C	intronic	.	.	.	.	.	4.679e-05	2.399e-06
chrX:154540154	154540154	A	C	intronic	.	.	.	.	.	0	1.199e-05
chrX:154540170	154540170	C	T	intronic	.	.	.	.	.	0	1.679e-05
chrX:154540171	154540171	G	A	intronic	.	.	.	.	.	0.0001404	0.0001415
chrX:154540175	154540175	C	T	intronic	.	.	.	.	.	0	9.595e-06
chrX:154540180	154540180	A	G	intronic	.	.	.	.	.	0.000234	0.0001223
chrX:154540185	154540185	T	C	intronic	.	.	.	.	.	0	7.196e-06
chrX:154540187	154540187	C	T	intronic	.	.	.	.	.	0	4.078e-05
chrX:154540190	154540190	G	T	intronic	.	.	.	.	.	0	4.798e-06
chrX:154540196	154540196	C	T	intronic	.	.	.	.	.	0	7.196e-06
chrX:154540197	154540197	G	A	intronic	.	.	.	.	.	0.0005147	0.0008012
chrX:154540198	154540198	C	T	intronic	.	.	.	.	.	0.000234	9.835e-05
chrX:154540199	154540199	G	A	intronic	.	.	.	.	.	0	1.919e-05
chrX:154540211	154540211	C	A	intronic	.	.	.	.	.	0	4.798e-06
chrX:154540214	154540214	T	C	intronic	.	.	.	.	.	0	4.798e-06
chrX:154540217	154540217	T	A	intronic	.	.	.	.	.	0	7.196e-06
chrX:154540228	154540228	T	C	intronic	.	.	.	.	.	4.679e-05	1.199e-05
chrX:154540232	154540232	A	T	intronic	.	.	.	.	.	0	7.196e-06
chrX:154540235	154540235	T	C	intronic	.	.	.	.	.	0	1.199e-05
chrX:154540236	154540236	T	G	intronic	.	.	.	.	.	0.0005147	0.0008012
chrX:154540247	154540247	G	A	intronic	.	.	.	.	.	0	9.595e-06
chrX:154540252	154540252	C	T	intronic	.	.	.	.	.	0	2.639e-05
chrX:154540255	154540255	G	A	intronic	.	.	.	.	.	0	2.399e-06
chrX:154540256	154540256	G	A	intronic	.	.	.	.	.	0	2.399e-06
chrX:154540260	154540260	G	T	intronic	.	.	.	.	.	0	1.919e-05
chrX:154540261	154540261	G	A	intronic	.	.	.	.	.	0	4.798e-06
chrX:154540277	154540277	T	C	intronic	.	.	.	.	.	0	2.399e-06
chrX:154540292	154540292	G	T	intronic	.	.	.	.	.	0	4.798e-06
chrX:154540297	154540297	C	T	intronic	.	.	.	.	.	0	4.798e-06
chrX:154540305	154540305	C	T	intronic	.	.	.	.	.	0.0007019	0.0006549
chrX:154540319	154540319	A	G	intronic	.	.	.	.	.	0.0001404	0.0002087
chrX:154540337	154540337	T	G	intronic	.	.	.	.	.	0	1.439e-05
chrX:154540341	154540341	C	T	intronic	.	.	.	.	.	9.359e-05	6.477e-05
chrX:154540342	154540342	G	A	intronic	.	.	.	.	.	0	3.598e-05
chrX:154540346	154540346	G	C	intronic	.	.	.	.	.	0	2.399e-06
chrX:154540354	154540354	A	G	intronic	.	.	.	.	.	4.679e-05	0
chrX:154540375	154540375	A	G	intronic	.	.	.	.	.	0	1.439e-05
chrX:154540377	154540377	G	A	intronic	.	.	.	.	.	4.679e-05	5.997e-05
chrX:154540382	154540382	T	C	intronic	.	.	.	.	.	0	2.399e-06
chrX:154540385	154540385	C	T	intronic	.	.	.	.	.	4.679e-05	2.159e-05
chrX:154540392	154540392	C	A	intronic	.	.	.	.	.	0	2.399e-06
chrX:154540395	154540395	G	A	intronic	.	.	.	.	.	0	2.399e-06
chrX:154540398	154540398	G	A	intronic	.	.	.	.	.	0	2.399e-06
chrX:154540406	154540406	T	C	intronic	.	.	.	.	.	4.679e-05	2.879e-05
chrX:154540409	154540409	C	T	intronic	.	.	.	.	.	0	1.439e-05
chrX:154540425	154540425	C	T	intronic	.	.	.	.	.	0	9.595e-06
chrX:154540426	154540426	G	A	intronic	.	.	.	.	.	4.679e-05	3.358e-05
chrX:154540427	154540427	C	T	intronic	.	.	.	.	.	4.679e-05	9.595e-06
chrX:154540428	154540428	C	G	intronic	.	.	.	.	.	0	7.196e-06
chrX:154540440	154540440	G	A	intronic	.	.	.	.	.	0	3.598e-05
chrX:154540449	154540449	A	C	intronic	.	.	.	.	.	0	4.798e-06
chrX:154540456	154540456	A	G	intronic	.	.	.	.	.	4.679e-05	3.118e-05
chrX:154540457	154540457	G	A	intronic	.	.	.	.	.	0	2.399e-06
chrX:154540462	154540462	C	T	intronic	.	.	.	.	.	0	2.399e-06
chrX:154540479	154540479	A	G	intronic	.	.	.	.	.	0	4.798e-06
chrX:154540509	154540509	G	C	intronic	.	.	.	.	.	0	2.399e-06
chrX:154540538	154540538	T	C	intronic	.	.	.	.	.	0	4.798e-06
chrX:154540548	154540548	G	A	intronic	.	.	.	.	.	0	7.196e-06
chrX:154540564	154540564	G	A	intronic	.	.	.	.	.	0	1.919e-05
chrX:154540569	154540569	C	T	intronic	.	.	.	.	.	0	2.399e-06
chrX:154540570	154540570	G	A	intronic	.	.	.	.	.	0	7.196e-06
chrX:154540573	154540573	G	A	intronic	.	.	.	.	.	4.679e-05	1.199e-05
chrX:154540580	154540580	G	T	intronic	.	.	.	.	.	0	4.798e-06
chrX:154540590	154540590	A	G	intronic	.	.	.	.	.	0	2.399e-06
chrX:154540591	154540591	T	C	intronic	.	.	.	.	.	0	1.199e-05
chrX:154540593	154540593	G	A	intronic	.	.	.	.	.	0	2.399e-06
chrX:154540594	154540594	C	T	intronic	.	.	.	.	.	0	2.399e-06
chrX:154540595	154540595	G	A	intronic	.	.	.	.	.	0	7.196e-06
chrX:154540606	154540606	C	G	intronic	.	.	.	.	.	0	3.118e-05
chrX:154540617	154540617	G	A	intronic	.	.	.	.	.	0	2.399e-06
chrX:154540632	154540632	T	C	intronic	.	.	.	.	.	0	2.399e-06
chrX:154540637	154540637	C	T	intronic	.	.	.	.	.	0.0001404	1.199e-05
chrX:154540649	154540649	A	C	intronic	.	.	.	.	.	0	4.798e-06
chrX:154540650	154540650	A	C	intronic	.	.	.	.	.	0	2.399e-06
chrX:154540652	154540652	A	C	intronic	.	.	.	.	.	0	4.798e-06
chrX:154540653	154540653	A	C	intronic	.	.	.	.	.	0	1.199e-05
chrX:154540657	154540657	C	A	intronic	.	.	.	.	.	0.000234	0.0001607
chrX:154540686	154540686	C	A	intronic	.	.	.	.	.	0	2.399e-06
chrX:154540688	154540688	A	G	intronic	.	.	.	.	.	0	2.399e-06
chrX:154540690	154540690	C	T	intronic	.	.	.	.	.	0	4.798e-06
chrX:154540703	154540703	A	G	intronic	.	.	.	.	.	0	2.399e-06
chrX:154540705	154540705	T	G	intronic	.	.	.	.	.	0	4.798e-06
chrX:154540717	154540717	T	C	intronic	.	.	.	.	.	0	2.399e-06
chrX:154540721	154540721	A	G	intronic	.	.	.	.	.	0	2.399e-06
chrX:154540722	154540722	G	C	intronic	.	.	.	.	.	0	4.798e-06
chrX:154540729	154540729	G	C	intronic	.	.	.	.	.	0	1.199e-05
chrX:154540738	154540738	A	G	intronic	.	.	.	.	.	0	2.399e-06
chrX:154540739	154540739	C	G	intronic	.	.	.	.	.	0	4.798e-06
chrX:154540740	154540740	C	G	intronic	.	.	.	.	.	0	4.798e-06
chrX:154540743	154540743	G	A	intronic	.	.	.	.	.	0	2.399e-06
chrX:154540749	154540749	C	T	intronic	.	.	.	.	.	4.679e-05	7.196e-06
chrX:154540750	154540750	G	A	intronic	.	.	.	.	.	0	4.798e-06
chrX:154540752	154540752	C	T	intronic	.	.	.	.	.	0	9.595e-06
chrX:154540777	154540777	A	G	intronic	.	.	.	.	.	0	2.399e-06
chrX:154540780	154540780	C	G	intronic	.	.	.	.	.	0	2.399e-06
chrX:154540781	154540781	C	T	intronic	.	.	.	.	.	4.679e-05	2.639e-05
chrX:154540783	154540783	C	T	intronic	.	.	.	.	.	0	4.798e-06
chrX:154540785	154540785	A	C	intronic	.	.	.	.	.	0	7.196e-06
chrX:154540791	154540791	C	T	intronic	.	.	.	.	.	0	1.199e-05
chrX:154540794	154540794	C	T	intronic	.	.	.	.	.	4.679e-05	2.399e-06
chrX:154540815	154540815	T	C	intronic	.	.	.	.	.	0	4.798e-06
chrX:154540827	154540827	G	C	intronic	.	.	.	.	.	4.679e-05	4.798e-06
chrX:154540832	154540832	C	T	intronic	.	.	.	.	.	0	2.399e-06
chrX:154540837	154540837	G	A	intronic	.	.	.	.	.	0	2.399e-06
chrX:154540851	154540851	C	G	intronic	.	.	.	.	.	0	4.798e-06
chrX:154540884	154540884	G	C	intronic	.	.	.	.	.	0	2.399e-06
chrX:154540887	154540887	G	A	intronic	.	.	.	.	.	0	1.919e-05
chrX:154540898	154540898	A	G	intronic	.	.	.	.	.	0	2.399e-06
chrX:154540900	154540900	C	T	intronic	.	.	.	.	.	9.359e-05	2.399e-05
chrX:154540901	154540901	G	A	intronic	.	.	.	.	.	4.679e-05	2.399e-06
chrX:154540905	154540905	C	T	intronic	.	.	.	.	.	0.0001404	0.0001775
chrX:154540936	154540936	C	T	intronic	.	.	.	.	.	0	9.595e-06
chrX:154540949	154540949	C	G	intronic	.	.	.	.	.	0	2.399e-06
chrX:154540952	154540952	G	A	intronic	.	.	.	.	.	4.679e-05	5.757e-05
chrX:154540979	154540979	G	C	intronic	.	.	.	.	.	0	1.199e-05
chrX:154540980	154540980	C	A	intronic	.	.	.	.	.	0	2.399e-06
chrX:154541003	154541003	T	G	intronic	.	.	.	.	.	0	2.399e-06
chrX:154541009	154541009	T	C	intronic	.	.	.	.	.	0	9.595e-06
chrX:154541015	154541015	G	A	intronic	.	.	.	.	.	0	4.798e-06
chrX:154541051	154541051	G	T	intronic	.	.	.	.	.	4.679e-05	0
chrX:154541065	154541065	G	A	intronic	.	.	.	.	.	0	4.798e-06
chrX:154541096	154541096	G	A	intronic	.	.	.	.	.	4.679e-05	6.477e-05
chrX:154541104	154541104	C	T	intronic	.	.	.	.	.	4.679e-05	2.399e-05
chrX:154541137	154541137	C	A	intronic	.	.	.	.	.	0	2.399e-06
chrX:154541146	154541146	A	G	intronic	.	.	.	.	.	0	1.199e-05
chrX:154541150	154541150	A	G	intronic	.	.	.	.	.	0	2.399e-06
chrX:154541178	154541178	G	A	intronic	.	.	.	.	.	0	2.399e-06
chrX:154541182	154541182	G	A	intronic	.	.	.	.	.	4.679e-05	5.037e-05
chrX:154541186	154541186	G	A	intronic	.	.	.	.	.	0	4.798e-06
chrX:154541191	154541191	G	A	intronic	.	.	.	.	.	0.0007487	0.0006453
chrX:154541195	154541195	C	T	intronic	.	.	.	.	.	4.679e-05	9.115e-05
chrX:154541196	154541196	G	A	intronic	.	.	.	.	.	0	2.399e-06
chrX:154541203	154541203	A	C	intronic	.	.	.	.	.	0	4.798e-06
chrX:154541210	154541210	A	G	intronic	.	.	.	.	.	0	2.399e-06
chrX:154541217	154541217	C	A	intronic	.	.	.	.	.	0	7.196e-06
chrX:154541220	154541220	G	A	intronic	.	.	.	.	.	0	7.196e-06
chrX:154541234	154541234	G	T	intronic	.	.	.	.	.	0	1.439e-05
chrX:154541394	154541394	A	G	intronic	.	.	.	.	.	4.679e-05	1.199e-05
chrX:154541398	154541398	C	T	intronic	.	.	.	.	.	4.679e-05	2.399e-06
chrX:154541399	154541399	G	A	intronic	.	.	.	.	.	0	2.399e-06
chrX:154541400	154541400	G	C	intronic	.	.	.	.	.	0	2.399e-06
chrX:154541403	154541403	A	C	intronic	.	.	.	.	.	4.679e-05	2.639e-05
chrX:154541407	154541407	G	A	intronic	.	.	.	.	.	0	2.399e-06
chrX:154541412	154541412	G	A	intronic	.	.	.	.	.	0	7.196e-06
chrX:154541419	154541419	G	A	intronic	.	.	.	.	.	0	2.399e-06
chrX:154541421	154541421	C	T	intronic	.	.	.	.	.	0	7.196e-06
chrX:154541424	154541424	G	A	intronic	.	.	.	.	.	0	3.358e-05
chrX:154541432	154541432	C	G	intronic	.	.	.	.	.	0	2.399e-06
chrX:154541441	154541441	T	C	intronic	.	.	.	.	.	0	2.399e-06
chrX:154541460	154541460	G	C	intronic	.	.	.	.	.	0	2.399e-06
chrX:154541468	154541468	G	A	intronic	.	.	.	.	.	0	4.798e-06
chrX:154541469	154541469	G	C	intronic	.	.	.	.	.	0	7.196e-06
chrX:154541470	154541470	A	T	intronic	.	.	.	.	.	0	2.399e-06
chrX:154541490	154541490	A	G	intronic	.	.	.	.	.	0	9.595e-06
chrX:154541507	154541507	C	A	intronic	.	.	.	.	.	0	2.399e-06
chrX:154541519	154541519	G	C	intronic	.	.	.	.	.	0	2.399e-06
chrX:154541523	154541523	C	T	intronic	.	.	.	.	.	0	2.399e-06
chrX:154541524	154541524	G	A	intronic	.	.	.	.	.	0.0002808	0.0003094
chrX:154541532	154541532	A	G	intronic	.	.	.	.	.	0	2.399e-06
chrX:154541552	154541552	C	G	intronic	.	.	.	.	.	0	2.399e-06
chrX:154541567	154541567	A	G	intronic	.	.	.	.	.	0	4.798e-06
chrX:154541569	154541569	C	T	intronic	.	.	.	.	.	9.359e-05	2.639e-05
chrX:154541576	154541576	C	T	intronic	.	.	.	.	.	0.0001872	8.156e-05
chrX:154541595	154541595	G	C	intronic	.	.	.	.	.	0	2.399e-06
chrX:154541602	154541602	C	T	intronic	.	.	.	.	.	0	7.196e-06
chrX:154541607	154541607	C	T	intronic	.	.	.	.	.	0	2.399e-06
chrX:154541608	154541608	A	G	intronic	.	.	.	.	.	0	7.196e-06
chrX:154541616	154541616	G	A	intronic	.	.	.	.	.	0	4.798e-06
chrX:154541621	154541621	C	T	intronic	.	.	.	.	.	0	4.798e-06
chrX:154541630	154541630	G	A	intronic	.	.	.	.	.	0	2.399e-06
chrX:154541632	154541632	G	A	intronic	.	.	.	.	.	0	2.399e-06
chrX:154541637	154541637	T	C	intronic	.	.	.	.	.	0	2.399e-06
chrX:154541656	154541656	G	A	intronic	.	.	.	.	.	4.679e-05	1.679e-05
chrX:154541685	154541685	T	C	intronic	.	.	.	.	.	0	2.399e-06
chrX:154541688	154541688	T	C	intronic	.	.	.	.	.	0	7.196e-06
chrX:154541693	154541693	A	G	intronic	.	.	.	.	.	0	4.798e-06
chrX:154541700	154541700	C	G	intronic	.	.	.	.	.	4.679e-05	2.879e-05
chrX:154541705	154541705	G	A	intronic	.	.	.	.	.	0	2.399e-06
chrX:154541711	154541711	T	G	intronic	.	.	.	.	.	0	4.798e-06
chrX:154541714	154541714	G	T	intronic	.	.	.	.	.	4.679e-05	2.399e-06
chrX:154541716	154541716	C	T	intronic	.	.	.	.	.	0	4.798e-06
chrX:154541726	154541726	A	G	intronic	.	.	.	.	.	0	1.199e-05
chrX:154541743	154541743	G	A	intronic	.	.	.	.	.	0	2.399e-06
chrX:154541759	154541759	A	C	intronic	.	.	.	.	.	0	2.399e-06
chrX:154541761	154541761	C	T	intronic	.	.	.	.	.	0.0001404	6.717e-05
chrX:154541774	154541774	C	T	intronic	.	.	.	.	.	0.0003744	0.0004006
chrX:154541793	154541793	A	C	intronic	.	.	.	.	.	4.679e-05	0
chrX:154541809	154541809	T	C	intronic	.	.	.	.	.	0	2.399e-06
chrX:154541825	154541825	T	C	intronic	.	.	.	.	.	0	4.798e-06
chrX:154541830	154541830	C	T	intronic	.	.	.	.	.	0.0002808	0.0002279
chrX:154541831	154541831	G	A	intronic	.	.	.	.	.	4.679e-05	1.439e-05
chrX:154541836	154541836	C	T	intronic	.	.	.	.	.	9.359e-05	2.159e-05
chrX:154541857	154541857	A	G	intronic	.	.	.	.	.	0	1.919e-05
chrX:154541864	154541864	T	C	intronic	.	.	.	.	.	0	1.199e-05
chrX:154541872	154541872	T	C	intronic	.	.	.	.	.	0	2.399e-06
chrX:154541879	154541879	C	T	intronic	.	.	.	.	.	9.359e-05	1.439e-05
chrX:154541880	154541880	G	A	intronic	.	.	.	.	.	0	2.399e-06
chrX:154541896	154541896	C	T	intronic	.	.	.	.	.	0	2.399e-06
chrX:154541900	154541900	C	T	intronic	.	.	.	.	.	0	1.919e-05
chrX:154541901	154541901	G	A	intronic	.	.	.	.	.	0	9.595e-06
chrX:154541913	154541913	T	G	intronic	.	.	.	.	.	0	4.798e-06
chrX:154541921	154541921	C	T	intronic	.	.	.	.	.	4.679e-05	1.679e-05
chrX:154541922	154541922	C	T	intronic	.	.	.	.	.	0	2.399e-06
chrX:154541948	154541948	C	G	intronic	.	.	.	.	.	0	7.196e-06
chrX:154541968	154541968	C	T	intronic	.	.	.	.	.	0	2.399e-06
chrX:154541978	154541978	T	C	intronic	.	.	.	.	.	0	2.399e-06
chrX:154541986	154541986	G	A	intronic	.	.	.	.	.	0	1.199e-05
chrX:154542010	154542010	G	A	intronic	.	.	.	.	.	0	2.399e-06
chrX:154542019	154542019	A	G	intronic	.	.	.	.	.	0	4.798e-06
chrX:154542020	154542020	C	G	intronic	.	.	.	.	.	0	2.399e-06
chrX:154542046	154542046	T	C	intronic	.	.	.	.	.	0	2.399e-06
chrX:154542057	154542057	C	G	intronic	.	.	.	.	.	0	2.399e-06
chrX:154542076	154542076	T	C	intronic	.	.	.	.	.	0.0001404	9.595e-05
chrX:154542081	154542081	G	A	intronic	.	.	.	.	.	0	2.399e-06
chrX:154542082	154542082	G	C	intronic	.	.	.	.	.	4.679e-05	4.078e-05
chrX:154542085	154542085	G	A	intronic	.	.	.	.	.	4.679e-05	4.318e-05
chrX:154542090	154542090	T	G	intronic	.	.	.	.	.	0	9.595e-06
chrX:154542092	154542092	A	G	intronic	.	.	.	.	.	0	7.196e-06
chrX:154542093	154542093	G	T	intronic	.	.	.	.	.	0	2.399e-06
chrX:154542098	154542098	C	T	intronic	.	.	.	.	.	9.359e-05	1.439e-05
chrX:154542103	154542103	C	T	intronic	.	.	.	.	.	0	4.798e-06
chrX:154542110	154542110	G	A	intronic	.	.	.	.	.	0	4.798e-06
chrX:154542111	154542111	G	A	intronic	.	.	.	.	.	0	4.798e-06
chrX:154542129	154542129	G	A	intronic	.	.	.	.	.	0	2.399e-06
chrX:154542130	154542130	A	G	intronic	.	.	.	.	.	0	2.399e-06
chrX:154542135	154542135	G	A	intronic	.	.	.	.	.	0	7.196e-06
chrX:154542156	154542156	T	C	intronic	.	.	.	.	.	0	2.399e-06
chrX:154542159	154542159	G	A	intronic	.	.	.	.	.	0	4.798e-06
chrX:154542171	154542171	A	T	intronic	.	.	.	.	.	0	9.595e-06
chrX:154542177	154542177	G	A	intronic	.	.	.	.	.	0.005896	0.006026
chrX:154542196	154542196	C	T	intronic	.	.	.	.	.	0	2.399e-06
chrX:154542198	154542198	G	A	intronic	.	.	.	.	.	0	4.798e-06
chrX:154542204	154542204	G	A	intronic	.	.	.	.	.	4.679e-05	2.399e-06
chrX:154542270	154542270	C	T	exonic	.	nonsynonymous SNV	c.C7T	p.L3F	11.14	0	7.196e-06
chrX:154542274	154542274	T	C	exonic	.	nonsynonymous SNV	c.T11C	p.V4A	10.73	0	3.118e-05
chrX:154542282	154542282	G	A	exonic	Uncertain_significance	nonsynonymous SNV	c.G19A	p.V7M	5.995	0.0001404	0.0001151
chrX:154542284	154542284	G	A	exonic	.	synonymous SNV	c.G21A	p.V7V	.	4.679e-05	0
chrX:154542294	154542294	A	C	exonic	.	synonymous SNV	c.A31C	p.R11R	.	0	2.399e-06
chrX:154542298	154542298	C	T	exonic	.	nonsynonymous SNV	c.C35T	p.P12L	12.41	0	9.595e-06
chrX:154542302	154542302	A	G	exonic	.	synonymous SNV	c.A39G	p.R13R	.	0	2.399e-06
chrX:154542316	154542316	C	T	exonic	.	nonsynonymous SNV	c.C53T	p.P18L	0.068	0	1.439e-05
chrX:154542322	154542322	C	T	exonic	.	nonsynonymous SNV	c.C59T	p.T20I	10.92	9.359e-05	5.757e-05
chrX:154542323	154542323	T	C	exonic	.	synonymous SNV	c.T60C	p.T20T	.	0	1.679e-05
chrX:154542334	154542334	G	C	exonic	.	nonsynonymous SNV	c.G71C	p.S24T	9.953	4.679e-05	1.199e-05
chrX:154542348	154542348	C	T	exonic	.	nonsynonymous SNV	c.C85T	p.L29F	11.39	0	2.399e-06
chrX:154542353	154542353	T	C	exonic	.	synonymous SNV	c.T90C	p.P30P	.	4.679e-05	0
chrX:154542359	154542359	G	A	exonic	.	synonymous SNV	c.G96A	p.K32K	.	0.0006083	0.0003022
chrX:154542391	154542391	G	C	exonic	.	nonsynonymous SNV	c.G128C	p.G43A	10.75	4.679e-05	3.598e-05
chrX:154542397	154542397	G	T	exonic	.	nonsynonymous SNV	c.G134T	p.R45I	11.26	0	2.399e-06
chrX:154542399	154542399	T	G	exonic	.	nonsynonymous SNV	c.T136G	p.C46G	10.02	0	2.399e-06
chrX:154542411	154542411	C	T	exonic	Likely_benign	nonsynonymous SNV	c.C148T	p.R50C	7.206	0.0005615	0.0007532
chrX:154542412	154542412	G	A	exonic	.	nonsynonymous SNV	c.G149A	p.R50H	9.659	0	4.798e-06
chrX:154542419	154542419	A	G	exonic	Benign	synonymous SNV	c.A156G	p.L52L	.	0.0001404	0.0001943
chrX:154542442	154542442	G	C	exonic	.	nonsynonymous SNV	c.G179C	p.W60S	11.75	0	2.399e-06
chrX:154542449	154542449	G	T	exonic	.	synonymous SNV	c.G186T	p.G62G	.	0	2.399e-06
chrX:154542454	154542454	T	G	splicing	.	.	.	.	4.058	0	2.399e-06
chrX:154542463	154542463	C	T	intronic	.	.	.	.	.	0	7.196e-06
chrX:154542470	154542470	C	T	intronic	.	.	.	.	.	9.359e-05	0.0001031
chrX:154542476	154542476	G	A	intronic	.	.	.	.	.	0	4.318e-05
chrX:154542477	154542477	G	A	intronic	.	.	.	.	.	9.359e-05	0.0001199
chrX:154542489	154542489	G	A	intronic	.	.	.	.	.	0	4.798e-06
chrX:154542513	154542513	C	A	intronic	.	.	.	.	.	0	2.399e-06
chrX:154542525	154542525	C	G	intronic	.	.	.	.	.	0.0004679	0.0004462
chrX:154542536	154542536	T	C	intronic	.	.	.	.	.	0	2.399e-06
chrX:154542543	154542543	C	A	intronic	.	.	.	.	.	0	2.399e-06
chrX:154542547	154542547	A	G	intronic	.	.	.	.	.	0	9.595e-06
chrX:154542552	154542552	G	A	intronic	.	.	.	.	.	4.679e-05	1.199e-05
chrX:154542553	154542553	G	A	intronic	.	.	.	.	.	0	2.399e-06
chrX:154542556	154542556	G	C	intronic	.	.	.	.	.	0	2.399e-06
chrX:154542562	154542562	T	G	intronic	.	.	.	.	.	0	1.199e-05
chrX:154542565	154542565	G	C	intronic	.	.	.	.	.	0	7.196e-06
chrX:154542567	154542567	G	C	intronic	.	.	.	.	.	0	2.399e-06
chrX:154542580	154542580	G	A	intronic	.	.	.	.	.	0	1.679e-05
chrX:154542584	154542584	G	A	intronic	.	.	.	.	.	4.679e-05	0
chrX:154542602	154542602	A	C	intronic	.	.	.	.	.	4.679e-05	2.399e-05
chrX:154542603	154542603	G	C	intronic	.	.	.	.	.	0	2.399e-06
chrX:154542620	154542620	C	T	intronic	.	.	.	.	.	0	2.399e-06
chrX:154542621	154542621	G	A	intronic	.	.	.	.	.	0	2.399e-06
chrX:154542640	154542640	G	T	intronic	.	.	.	.	.	0	2.399e-06
chrX:154542643	154542643	T	C	intronic	.	.	.	.	.	0	2.399e-06
chrX:154542644	154542644	G	A	intronic	.	.	.	.	.	0	2.399e-06
chrX:154542648	154542648	T	C	intronic	.	.	.	.	.	0	1.199e-05
chrX:154542650	154542650	C	T	intronic	.	.	.	.	.	0	2.399e-06
chrX:154542660	154542660	C	A	intronic	.	.	.	.	.	4.679e-05	7.196e-06
chrX:154542662	154542662	G	A	intronic	.	.	.	.	.	0	9.595e-06
chrX:154542665	154542665	G	C	intronic	.	.	.	.	.	0	2.399e-06
chrX:154542697	154542697	T	C	intronic	.	.	.	.	.	0	2.399e-06
chrX:154542705	154542705	G	C	intronic	.	.	.	.	.	0.002153	0.002279
chrX:154542708	154542708	G	A	intronic	.	.	.	.	.	0	1.199e-05
chrX:154542723	154542723	T	G	intronic	.	.	.	.	.	0	4.798e-06
chrX:154542726	154542726	G	A	intronic	.	.	.	.	.	0	2.399e-06
chrX:154542729	154542729	C	T	intronic	.	.	.	.	.	0	4.798e-06
chrX:154542732	154542732	C	T	intronic	.	.	.	.	.	4.679e-05	4.318e-05
chrX:154542733	154542733	G	A	intronic	.	.	.	.	.	0	2.399e-06
chrX:154542738	154542738	T	C	intronic	.	.	.	.	.	0	4.798e-06
chrX:154542742	154542742	C	T	intronic	.	.	.	.	.	0.008283	0.007115
chrX:154542743	154542743	T	C	intronic	.	.	.	.	.	0	4.798e-06
chrX:154542768	154542768	C	T	intronic	.	.	.	.	.	0	1.919e-05
chrX:154542769	154542769	G	A	intronic	.	.	.	.	.	0	2.399e-06
chrX:154542774	154542774	T	G	intronic	.	.	.	.	.	0	2.399e-06
chrX:154542782	154542782	G	A	intronic	.	.	.	.	.	0	4.798e-06
chrX:154542792	154542792	G	A	intronic	.	.	.	.	.	0	1.439e-05
chrX:154542793	154542793	C	T	intronic	.	.	.	.	.	9.359e-05	2.399e-06
chrX:154542798	154542798	G	C	intronic	.	.	.	.	.	0	2.399e-06
chrX:154542799	154542799	G	A	intronic	.	.	.	.	.	0	2.399e-05
chrX:154542812	154542812	C	T	intronic	.	.	.	.	.	0	1.919e-05
chrX:154542818	154542818	C	G	intronic	.	.	.	.	.	4.679e-05	6.237e-05
chrX:154542828	154542828	C	G	intronic	.	.	.	.	.	0	2.399e-06
chrX:154542832	154542832	T	C	intronic	.	.	.	.	.	4.679e-05	0
chrX:154542842	154542842	G	A	intronic	.	.	.	.	.	0	2.399e-06
chrX:154542846	154542846	G	A	intronic	.	.	.	.	.	0.0007955	0.0005733
chrX:154542862	154542862	G	A	intronic	.	.	.	.	.	0	2.399e-06
chrX:154542875	154542875	C	T	intronic	.	.	.	.	.	0	4.798e-06
chrX:154542876	154542876	C	T	intronic	.	.	.	.	.	4.679e-05	4.798e-06
chrX:154542880	154542880	G	A	intronic	.	.	.	.	.	0.0001872	0.0002279
chrX:154542887	154542887	G	A	intronic	.	.	.	.	.	9.359e-05	9.115e-05
chrX:154542890	154542890	C	T	intronic	.	.	.	.	.	0	2.399e-06
chrX:154542891	154542891	G	A	intronic	.	.	.	.	.	0.0001404	7.436e-05
chrX:154542895	154542895	T	C	intronic	.	.	.	.	.	0	4.558e-05
chrX:154542901	154542901	A	G	intronic	.	.	.	.	.	9.359e-05	6.237e-05
chrX:154542911	154542911	T	C	intronic	.	.	.	.	.	0.0001404	8.876e-05
chrX:154542915	154542915	G	A	intronic	.	.	.	.	.	0	2.399e-06
chrX:154542920	154542920	C	T	intronic	.	.	.	.	.	0	4.798e-06
chrX:154542924	154542924	G	A	intronic	.	.	.	.	.	0	2.399e-06
chrX:154542934	154542934	T	C	intronic	.	.	.	.	.	0	2.399e-06
chrX:154542949	154542949	C	T	intronic	.	.	.	.	.	0	1.919e-05
chrX:154542957	154542957	C	A	intronic	.	.	.	.	.	0	5.757e-05
chrX:154542961	154542961	C	T	intronic	.	.	.	.	.	4.679e-05	4.798e-06
chrX:154542974	154542974	G	A	intronic	.	.	.	.	.	0	2.399e-06
chrX:154542980	154542980	T	C	intronic	.	.	.	.	.	0	5.037e-05
chrX:154542982	154542982	G	C	intronic	.	.	.	.	.	0	2.399e-06
chrX:154542983	154542983	G	A	intronic	.	.	.	.	.	0	2.399e-06
chrX:154542999	154542999	A	T	intronic	.	.	.	.	.	0	2.399e-06
chrX:154543016	154543016	C	T	intronic	.	.	.	.	.	0	4.798e-06
chrX:154543017	154543017	G	A	intronic	.	.	.	.	.	4.679e-05	2.399e-06
chrX:154543021	154543021	C	T	intronic	.	.	.	.	.	0	2.399e-06
chrX:154543024	154543024	C	A	intronic	.	.	.	.	.	0	2.399e-06
chrX:154543042	154543042	C	A	intronic	.	.	.	.	.	0	4.798e-05
chrX:154543047	154543047	C	T	intronic	.	.	.	.	.	0	2.399e-06
chrX:154543048	154543048	G	A	intronic	.	.	.	.	.	0	2.399e-06
chrX:154543053	154543053	G	A	intronic	.	.	.	.	.	0	3.598e-05
chrX:154543082	154543082	G	A	intronic	.	.	.	.	.	0	2.399e-06
chrX:154543089	154543089	G	A	intronic	.	.	.	.	.	0	7.196e-06
chrX:154543105	154543105	C	T	intronic	.	.	.	.	.	9.359e-05	8.156e-05
chrX:154543111	154543111	G	A	intronic	.	.	.	.	.	0	2.399e-06
chrX:154543116	154543116	C	T	intronic	.	.	.	.	.	0	2.399e-06
chrX:154543132	154543132	C	A	intronic	.	.	.	.	.	0	2.399e-06
chrX:154543140	154543140	C	T	intronic	.	.	.	.	.	0	4.798e-06
chrX:154543146	154543146	G	A	intronic	.	.	.	.	.	0	2.399e-06
chrX:154543157	154543157	A	G	intronic	.	.	.	.	.	0	2.399e-06
chrX:154543170	154543170	C	G	intronic	.	.	.	.	.	0	4.798e-06
chrX:154543182	154543182	G	T	intronic	.	.	.	.	.	4.679e-05	3.118e-05
chrX:154543184	154543184	C	T	intronic	.	.	.	.	.	0.0001404	0.0002135
chrX:154543212	154543212	G	A	intronic	.	.	.	.	.	0	2.399e-06
chrX:154543225	154543225	A	G	intronic	.	.	.	.	.	4.679e-05	5.517e-05
chrX:154543239	154543239	A	G	intronic	.	.	.	.	.	0	2.399e-06
chrX:154543242	154543242	C	T	intronic	.	.	.	.	.	0	2.399e-06
chrX:154543252	154543252	C	T	intronic	.	.	.	.	.	0	7.196e-06
chrX:154543254	154543254	C	G	intronic	.	.	.	.	.	0	2.399e-06
chrX:154543263	154543263	C	T	intronic	.	.	.	.	.	0	7.196e-06
chrX:154543275	154543275	A	G	intronic	.	.	.	.	.	4.679e-05	0
chrX:154543277	154543277	G	A	intronic	.	.	.	.	.	0	7.196e-06
chrX:154543283	154543283	C	A	intronic	.	.	.	.	.	0	4.798e-06
chrX:154543309	154543309	T	G	intronic	.	.	.	.	.	0	2.399e-06
chrX:154543317	154543317	C	T	intronic	.	.	.	.	.	0	2.399e-06
chrX:154543318	154543318	C	T	intronic	.	.	.	.	.	0	4.798e-06
chrX:154543324	154543324	T	C	intronic	.	.	.	.	.	0	4.798e-06
chrX:154543327	154543327	C	T	intronic	.	.	.	.	.	0	4.798e-06
chrX:154543347	154543347	A	G	intronic	.	.	.	.	.	0	2.399e-06
chrX:154543348	154543348	T	C	intronic	.	.	.	.	.	4.679e-05	1.199e-05
chrX:154543352	154543352	A	G	intronic	.	.	.	.	.	0	2.399e-06
chrX:154543363	154543363	G	T	intronic	.	.	.	.	.	0	3.118e-05
chrX:154543369	154543369	G	A	intronic	.	.	.	.	.	0	0.0001007
chrX:154543372	154543372	T	C	intronic	.	.	.	.	.	0	1.439e-05
chrX:154543373	154543373	A	G	intronic	.	.	.	.	.	4.679e-05	2.399e-05
chrX:154543379	154543379	C	T	intronic	.	.	.	.	.	0	4.798e-06
chrX:154543381	154543381	T	C	intronic	.	.	.	.	.	0	1.199e-05
chrX:154543389	154543389	C	T	intronic	.	.	.	.	.	0.000234	7.916e-05
chrX:154543390	154543390	G	A	intronic	.	.	.	.	.	0	2.399e-06
chrX:154543401	154543401	T	C	intronic	.	.	.	.	.	4.679e-05	4.798e-06
chrX:154543415	154543415	C	T	intronic	.	.	.	.	.	0	1.679e-05
chrX:154543427	154543427	G	A	intronic	.	.	.	.	.	0	2.399e-06
chrX:154543432	154543432	G	A	intronic	.	.	.	.	.	0	1.919e-05
chrX:154543442	154543442	G	A	intronic	.	.	.	.	.	0	2.399e-06
chrX:154543485	154543485	G	A	intronic	.	.	.	.	.	0	1.919e-05
chrX:154543489	154543489	T	A	intronic	.	.	.	.	.	0	2.399e-06
chrX:154543495	154543495	A	G	intronic	.	.	.	.	.	0	2.159e-05
chrX:154543504	154543504	G	A	intronic	.	.	.	.	.	0	2.399e-06
chrX:154543515	154543515	G	A	intronic	.	.	.	.	.	4.679e-05	1.439e-05
chrX:154543522	154543522	G	A	intronic	.	.	.	.	.	0	2.399e-06
chrX:154543523	154543523	C	T	intronic	.	.	.	.	.	0	2.399e-06
chrX:154543529	154543529	T	C	intronic	.	.	.	.	.	0	4.798e-06
chrX:154543530	154543530	T	C	intronic	.	.	.	.	.	9.359e-05	6.957e-05
chrX:154543532	154543532	T	C	intronic	.	.	.	.	.	0	2.399e-06
chrX:154543543	154543543	G	A	intronic	.	.	.	.	.	0	2.399e-06
chrX:154543552	154543552	C	T	intronic	.	.	.	.	.	0.0001872	3.118e-05
chrX:154543555	154543555	T	C	intronic	.	.	.	.	.	0	2.399e-06
chrX:154543559	154543559	T	A	intronic	.	.	.	.	.	4.679e-05	2.879e-05
chrX:154543570	154543570	T	C	intronic	.	.	.	.	.	4.679e-05	3.118e-05
chrX:154543573	154543573	G	A	intronic	.	.	.	.	.	0	2.399e-06
chrX:154543574	154543574	G	A	intronic	.	.	.	.	.	0	4.798e-06
chrX:154543583	154543583	G	C	intronic	.	.	.	.	.	0	3.118e-05
chrX:154543588	154543588	A	G	intronic	.	.	.	.	.	0	2.399e-06
chrX:154543589	154543589	G	C	intronic	.	.	.	.	.	0	2.399e-06
chrX:154543597	154543597	A	G	intronic	.	.	.	.	.	0	2.399e-06
chrX:154543606	154543606	C	T	intronic	.	.	.	.	.	0	2.399e-06
chrX:154543609	154543609	C	T	intronic	.	.	.	.	.	0	1.199e-05
chrX:154543612	154543612	C	T	intronic	.	.	.	.	.	0	2.399e-06
chrX:154543623	154543623	T	C	intronic	.	.	.	.	.	0	4.798e-06
chrX:154543626	154543626	G	A	intronic	.	.	.	.	.	0	2.399e-06
chrX:154543637	154543637	T	C	intronic	.	.	.	.	.	0	7.196e-06
chrX:154543641	154543641	G	A	intronic	.	.	.	.	.	0	4.798e-06
chrX:154543652	154543652	T	A	intronic	.	.	.	.	.	0	9.595e-06
chrX:154543659	154543659	T	C	intronic	.	.	.	.	.	0	4.798e-06
chrX:154543668	154543668	T	C	intronic	.	.	.	.	.	4.679e-05	0
chrX:154543679	154543679	G	C	intronic	.	.	.	.	.	0	2.399e-06
chrX:154543686	154543686	C	T	intronic	.	.	.	.	.	0	2.399e-06
chrX:154543695	154543695	T	C	intronic	.	.	.	.	.	0	4.798e-06
chrX:154543699	154543699	T	C	intronic	.	.	.	.	.	0	2.399e-06
chrX:154543700	154543700	A	G	intronic	.	.	.	.	.	0	2.399e-06
chrX:154543702	154543702	T	A	intronic	.	.	.	.	.	0	2.399e-06
chrX:154543719	154543719	T	C	intronic	.	.	.	.	.	0	4.798e-06
chrX:154543720	154543720	C	T	intronic	.	.	.	.	.	0.001217	0.001202
chrX:154543726	154543726	C	T	intronic	.	.	.	.	.	0	1.439e-05
chrX:154543729	154543729	C	T	intronic	.	.	.	.	.	9.359e-05	0.0001151
chrX:154543730	154543730	G	A	intronic	.	.	.	.	.	9.359e-05	3.838e-05
chrX:154543745	154543745	G	A	intronic	.	.	.	.	.	0.0007955	0.0009139
chrX:154543752	154543752	G	A	intronic	.	.	.	.	.	0	3.358e-05
chrX:154543780	154543780	A	G	intronic	.	.	.	.	.	0	2.399e-06
chrX:154543796	154543796	C	T	intronic	.	.	.	.	.	4.679e-05	1.679e-05
chrX:154543797	154543797	G	A	intronic	.	.	.	.	.	9.359e-05	6.237e-05
chrX:154543835	154543835	A	C	intronic	.	.	.	.	.	0	2.159e-05
chrX:154543840	154543840	G	A	intronic	.	.	.	.	.	0	1.199e-05
chrX:154543859	154543859	A	C	intronic	.	.	.	.	.	4.679e-05	2.399e-05
chrX:154543887	154543887	A	G	intronic	.	.	.	.	.	0	7.196e-06
chrX:154543903	154543903	T	G	intronic	.	.	.	.	.	0	2.399e-06
chrX:154543909	154543909	C	G	intronic	.	.	.	.	.	0	1.919e-05
chrX:154543911	154543911	A	G	intronic	.	.	.	.	.	0	2.399e-06
chrX:154543923	154543923	A	G	intronic	.	.	.	.	.	0	2.399e-06
chrX:154543930	154543930	C	T	intronic	.	.	.	.	.	4.679e-05	4.798e-06
chrX:154543935	154543935	T	C	intronic	.	.	.	.	.	0	2.399e-06
chrX:154543956	154543956	C	T	intronic	.	.	.	.	.	0	9.595e-06
chrX:154543958	154543958	C	T	intronic	.	.	.	.	.	0	1.199e-05
chrX:154543960	154543960	C	T	intronic	.	.	.	.	.	0	9.595e-06
chrX:154543961	154543961	G	A	intronic	.	.	.	.	.	0	2.399e-06
chrX:154543967	154543967	A	G	intronic	.	.	.	.	.	0	2.399e-06
chrX:154543968	154543968	C	T	intronic	.	.	.	.	.	4.679e-05	4.558e-05
chrX:154543969	154543969	G	A	intronic	.	.	.	.	.	0	2.399e-06
chrX:154543970	154543970	C	A	intronic	.	.	.	.	.	4.679e-05	0
chrX:154543973	154543973	T	G	intronic	.	.	.	.	.	0	2.399e-06
chrX:154543991	154543991	C	A	intronic	.	.	.	.	.	9.359e-05	4.798e-06
chrX:154544001	154544001	G	A	intronic	.	.	.	.	.	0	1.199e-05
chrX:154544020	154544020	C	T	intronic	.	.	.	.	.	0	2.399e-06
chrX:154544036	154544036	T	A	intronic	.	.	.	.	.	0	4.798e-06
chrX:154544043	154544043	A	G	intronic	.	.	.	.	.	0	1.199e-05
chrX:154544047	154544047	G	A	intronic	.	.	.	.	.	0	7.196e-06
chrX:154544051	154544051	C	T	intronic	.	.	.	.	.	0	4.798e-06
chrX:154544052	154544052	G	A	intronic	.	.	.	.	.	0	1.679e-05
chrX:154544070	154544070	C	G	intronic	.	.	.	.	.	0	2.399e-06
chrX:154544073	154544073	G	A	intronic	.	.	.	.	.	0	1.919e-05
chrX:154544074	154544074	G	A	intronic	.	.	.	.	.	0	4.798e-06
chrX:154544093	154544093	C	A	intronic	.	.	.	.	.	0	2.399e-06
chrX:154544103	154544103	C	A	intronic	.	.	.	.	.	4.679e-05	9.835e-05
chrX:154544107	154544107	C	T	intronic	.	.	.	.	.	0	2.399e-06
chrX:154544108	154544108	G	A	intronic	.	.	.	.	.	0	9.595e-06
chrX:154544118	154544118	C	T	intronic	.	.	.	.	.	0	1.439e-05
chrX:154544120	154544120	C	G	intronic	.	.	.	.	.	0	2.399e-06
chrX:154544121	154544121	A	G	intronic	.	.	.	.	.	0	2.399e-06
chrX:154544140	154544140	C	T	intronic	.	.	.	.	.	9.359e-05	2.879e-05
chrX:154544141	154544141	G	A	intronic	.	.	.	.	.	0	2.399e-06
chrX:154544150	154544150	T	C	intronic	.	.	.	.	.	0	2.399e-06
chrX:154544152	154544152	C	T	intronic	.	.	.	.	.	0	7.196e-06
chrX:154544156	154544156	C	T	intronic	.	.	.	.	.	0.0001404	5.997e-05
chrX:154544157	154544157	G	A	intronic	.	.	.	.	.	0	2.159e-05
chrX:154544159	154544159	C	A	intronic	.	.	.	.	.	0	1.199e-05
chrX:154544189	154544189	G	A	intronic	.	.	.	.	.	0	1.199e-05
chrX:154544196	154544196	T	A	intronic	.	.	.	.	.	4.679e-05	7.196e-06
chrX:154544201	154544201	C	T	intronic	.	.	.	.	.	0	1.199e-05
chrX:154544202	154544202	G	A	intronic	.	.	.	.	.	0.0001872	8.156e-05
chrX:154544210	154544210	G	A	intronic	.	.	.	.	.	0	3.598e-05
chrX:154544211	154544211	G	C	intronic	.	.	.	.	.	0	3.118e-05
chrX:154544223	154544223	G	A	intronic	.	.	.	.	.	0.0001872	2.639e-05
chrX:154544224	154544224	C	T	intronic	.	.	.	.	.	0	7.196e-06
chrX:154544225	154544225	G	A	intronic	.	.	.	.	.	0	1.439e-05
chrX:154544230	154544230	C	T	intronic	.	.	.	.	.	0	2.399e-06
chrX:154544234	154544234	T	A	intronic	.	.	.	.	.	0	7.196e-06
chrX:154544249	154544249	A	C	intronic	.	.	.	.	.	9.359e-05	7.436e-05
chrX:154544273	154544273	T	C	intronic	.	.	.	.	.	4.679e-05	5.517e-05
chrX:154544284	154544284	A	C	intronic	.	.	.	.	.	9.359e-05	1.199e-05
chrX:154544285	154544285	C	T	intronic	.	.	.	.	.	0.0003744	0.0002711
chrX:154544288	154544288	A	G	intronic	.	.	.	.	.	0	2.399e-06
chrX:154544307	154544307	A	G	intronic	.	.	.	.	.	0	4.798e-06
chrX:154544311	154544311	A	G	intronic	.	.	.	.	.	0	2.399e-06
chrX:154544318	154544318	C	T	intronic	.	.	.	.	.	0	4.798e-06
chrX:154544319	154544319	G	A	intronic	.	.	.	.	.	0	2.399e-06
chrX:154544323	154544323	A	G	intronic	.	.	.	.	.	0	2.399e-06
chrX:154544330	154544330	T	G	intronic	.	.	.	.	.	0	2.159e-05
chrX:154544343	154544343	G	T	intronic	.	.	.	.	.	0	2.399e-06
chrX:154544346	154544346	G	A	intronic	.	.	.	.	.	0.0001404	7.196e-05
chrX:154544348	154544348	G	C	intronic	.	.	.	.	.	0	2.399e-06
chrX:154544350	154544350	T	C	intronic	.	.	.	.	.	0	7.196e-06
chrX:154544362	154544362	A	C	intronic	.	.	.	.	.	9.359e-05	7.196e-05
chrX:154544363	154544363	T	C	intronic	.	.	.	.	.	4.679e-05	9.595e-06
chrX:154544364	154544364	G	A	intronic	.	.	.	.	.	4.679e-05	0
chrX:154544367	154544367	G	A	intronic	.	.	.	.	.	0	2.399e-06
chrX:154544369	154544369	C	G	intronic	.	.	.	.	.	4.679e-05	2.399e-06
chrX:154544372	154544372	G	C	intronic	.	.	.	.	.	0	5.517e-05
chrX:154544381	154544381	C	T	intronic	.	.	.	.	.	0	1.199e-05
chrX:154544388	154544388	T	C	intronic	.	.	.	.	.	0	2.399e-06
chrX:154544410	154544410	T	A	intronic	.	.	.	.	.	0	2.399e-06
chrX:154544412	154544412	G	T	intronic	.	.	.	.	.	0	1.199e-05
chrX:154544425	154544425	G	A	intronic	.	.	.	.	.	4.679e-05	8.396e-05
chrX:154544438	154544438	A	G	intronic	.	.	.	.	.	4.679e-05	2.399e-06
chrX:154544439	154544439	T	C	intronic	.	.	.	.	.	4.679e-05	7.196e-06
chrX:154544450	154544450	G	A	intronic	.	.	.	.	.	0	2.399e-06
chrX:154544452	154544452	G	A	intronic	.	.	.	.	.	0	5.517e-05
chrX:154544456	154544456	A	G	intronic	.	.	.	.	.	9.359e-05	5.757e-05
chrX:154544457	154544457	G	A	intronic	.	.	.	.	.	0	4.798e-06
chrX:154544467	154544467	G	A	intronic	.	.	.	.	.	0	4.798e-06
chrX:154544477	154544477	T	C	intronic	.	.	.	.	.	0	1.919e-05
chrX:154544491	154544491	C	T	intronic	.	.	.	.	.	4.679e-05	1.919e-05
chrX:154544492	154544492	G	A	intronic	.	.	.	.	.	4.679e-05	1.199e-05
chrX:154544510	154544510	G	A	intronic	.	.	.	.	.	0	2.399e-06
chrX:154544511	154544511	T	C	intronic	.	.	.	.	.	0	1.679e-05
chrX:154544512	154544512	G	A	intronic	.	.	.	.	.	0	2.399e-06
chrX:154544532	154544532	C	T	intronic	.	.	.	.	.	0.0003276	0.0002879
chrX:154544539	154544539	C	T	intronic	.	.	.	.	.	0	7.196e-06
chrX:154544540	154544540	C	T	intronic	.	.	.	.	.	0	2.399e-06
chrX:154544546	154544546	C	T	intronic	.	.	.	.	.	9.359e-05	0.0001367
chrX:154544547	154544547	G	A	intronic	.	.	.	.	.	0.0001404	1.199e-05
chrX:154544563	154544563	G	A	intronic	.	.	.	.	.	0	4.798e-06
chrX:154544564	154544564	G	A	intronic	.	.	.	.	.	0	2.399e-06
chrX:154544567	154544567	A	T	intronic	.	.	.	.	.	0	4.798e-06
chrX:154544574	154544574	C	T	intronic	.	.	.	.	.	0	0.0001127
chrX:154544575	154544575	G	A	intronic	.	.	.	.	.	9.359e-05	0.0001295
chrX:154544579	154544579	G	A	intronic	.	.	.	.	.	0.0003276	0.0003862
chrX:154544580	154544580	C	T	intronic	.	.	.	.	.	0.0001872	0.0001415
chrX:154544585	154544585	G	A	intronic	.	.	.	.	.	9.359e-05	4.078e-05
chrX:154544586	154544586	T	C	intronic	.	.	.	.	.	9.359e-05	4.078e-05
chrX:154544589	154544589	C	A	intronic	.	.	.	.	.	0	2.399e-06
chrX:154544590	154544590	C	T	intronic	.	.	.	.	.	0	1.919e-05
chrX:154544591	154544591	G	A	intronic	.	.	.	.	.	4.679e-05	4.798e-06
chrX:154544633	154544633	G	A	intronic	.	.	.	.	.	0	2.399e-06
chrX:154544635	154544635	T	G	intronic	.	.	.	.	.	0	2.399e-06
chrX:154544638	154544638	G	A	intronic	.	.	.	.	.	0	2.399e-06
chrX:154544639	154544639	G	A	intronic	.	.	.	.	.	0	3.598e-05
chrX:154544646	154544646	C	A	intronic	.	.	.	.	.	0	4.798e-06
chrX:154544649	154544649	A	G	intronic	.	.	.	.	.	0	2.399e-06
chrX:154544651	154544651	C	G	intronic	.	.	.	.	.	9.359e-05	2.399e-05
chrX:154544662	154544662	T	C	intronic	.	.	.	.	.	0	2.399e-06
chrX:154544666	154544666	C	T	intronic	.	.	.	.	.	0	2.399e-05
chrX:154544669	154544669	G	C	intronic	.	.	.	.	.	0	2.399e-06
chrX:154544681	154544681	G	C	intronic	.	.	.	.	.	0	2.399e-06
chrX:154544701	154544701	G	A	intronic	.	.	.	.	.	0	2.399e-06
chrX:154544711	154544711	A	G	intronic	.	.	.	.	.	0	1.199e-05
chrX:154544714	154544714	G	C	intronic	.	.	.	.	.	4.679e-05	2.639e-05
chrX:154544750	154544750	C	T	intronic	.	.	.	.	.	0	2.399e-06
chrX:154544754	154544754	C	T	intronic	.	.	.	.	.	9.359e-05	1.439e-05
chrX:154544755	154544755	G	A	intronic	.	.	.	.	.	0	2.399e-06
chrX:154544763	154544763	C	A	intronic	.	.	.	.	.	0	2.399e-06
chrX:154544775	154544775	T	C	intronic	.	.	.	.	.	0	2.399e-06
chrX:154544786	154544786	T	C	intronic	.	.	.	.	.	0	2.399e-06
chrX:154544797	154544797	T	A	intronic	.	.	.	.	.	4.679e-05	3.118e-05
chrX:154544803	154544803	G	A	intronic	.	.	.	.	.	0	2.399e-06
chrX:154544806	154544806	G	A	intronic	.	.	.	.	.	0	2.399e-06
chrX:154544830	154544830	T	C	intronic	.	.	.	.	.	4.679e-05	0.0001295
chrX:154544838	154544838	G	A	intronic	.	.	.	.	.	0	9.595e-06
chrX:154544839	154544839	T	C	intronic	.	.	.	.	.	4.679e-05	1.439e-05
chrX:154544847	154544847	C	T	intronic	.	.	.	.	.	4.679e-05	6.237e-05
chrX:154544848	154544848	G	A	intronic	.	.	.	.	.	0	4.798e-06
chrX:154544849	154544849	C	T	intronic	.	.	.	.	.	0	4.798e-06
chrX:154544850	154544850	G	A	intronic	.	.	.	.	.	0	7.196e-06
chrX:154544852	154544852	T	C	intronic	.	.	.	.	.	0	9.595e-06
chrX:154544853	154544853	G	T	intronic	.	.	.	.	.	0	9.595e-06
chrX:154544858	154544858	A	G	intronic	.	.	.	.	.	4.679e-05	1.679e-05
chrX:154544861	154544861	T	G	intronic	.	.	.	.	.	4.679e-05	4.798e-06
chrX:154544878	154544878	A	G	intronic	.	.	.	.	.	0	4.798e-06
chrX:154544879	154544879	G	A	intronic	.	.	.	.	.	4.679e-05	9.595e-06
chrX:154544897	154544897	G	C	intronic	.	.	.	.	.	0	1.199e-05
chrX:154544906	154544906	T	C	intronic	.	.	.	.	.	0	2.399e-06
chrX:154544909	154544909	G	A	intronic	.	.	.	.	.	0	4.798e-06
chrX:154544921	154544921	T	G	intronic	.	.	.	.	.	0	2.399e-06
chrX:154544930	154544930	T	C	intronic	.	.	.	.	.	4.679e-05	4.798e-06
chrX:154544931	154544931	A	G	intronic	.	.	.	.	.	0	2.399e-05
chrX:154544932	154544932	G	C	intronic	.	.	.	.	.	0	2.399e-06
chrX:154544934	154544934	G	C	intronic	.	.	.	.	.	0	2.399e-06
chrX:154544945	154544945	A	C	intronic	.	.	.	.	.	4.679e-05	7.196e-05
chrX:154544946	154544946	G	A	intronic	.	.	.	.	.	0	4.798e-06
chrX:154544952	154544952	A	G	intronic	.	.	.	.	.	0	2.399e-06
chrX:154544954	154544954	G	A	intronic	.	.	.	.	.	0	2.399e-06
chrX:154544964	154544964	T	C	intronic	.	.	.	.	.	0	1.679e-05
chrX:154544975	154544975	G	T	intronic	.	.	.	.	.	4.679e-05	2.159e-05
chrX:154544981	154544981	C	T	intronic	.	.	.	.	.	0	7.196e-06
chrX:154544995	154544995	G	A	intronic	.	.	.	.	.	0	2.399e-06
chrX:154545001	154545001	C	A	intronic	.	.	.	.	.	0	2.399e-06
chrX:154545012	154545012	C	A	intronic	.	.	.	.	.	0	5.037e-05
chrX:154545017	154545017	G	A	intronic	.	.	.	.	.	0	4.798e-06
chrX:154545024	154545024	G	C	intronic	.	.	.	.	.	0	3.358e-05
chrX:154545038	154545038	C	G	intronic	.	.	.	.	.	0	7.196e-06
chrX:154545040	154545040	C	T	intronic	.	.	.	.	.	0	9.595e-06
chrX:154545043	154545043	G	A	intronic	.	.	.	.	.	0	2.399e-06
chrX:154545046	154545046	A	C	intronic	.	.	.	.	.	4.679e-05	1.439e-05
chrX:154545048	154545048	T	G	intronic	.	.	.	.	.	0.0001872	0.0001175
chrX:154545064	154545064	G	T	intronic	.	.	.	.	.	0	4.798e-05
chrX:154545090	154545090	C	A	intronic	.	.	.	.	.	0	7.196e-06
chrX:154545106	154545106	A	C	intronic	.	.	.	.	.	4.679e-05	0
chrX:154545113	154545113	G	A	intronic	.	.	.	.	.	0	2.399e-06
chrX:154545114	154545114	G	A	intronic	.	.	.	.	.	0	2.399e-06
chrX:154545117	154545117	C	T	intronic	.	.	.	.	.	0	2.399e-06
chrX:154545120	154545120	T	C	intronic	.	.	.	.	.	0	7.196e-06
chrX:154545121	154545121	A	C	intronic	.	.	.	.	.	0	2.399e-06
chrX:154545126	154545126	C	T	intronic	.	.	.	.	.	0	7.196e-06
chrX:154545130	154545130	C	T	intronic	.	.	.	.	.	0	4.798e-06
chrX:154545146	154545146	A	T	intronic	.	.	.	.	.	4.679e-05	0
chrX:154545161	154545161	C	A	intronic	.	.	.	.	.	0	2.399e-06
chrX:154545162	154545162	C	T	intronic	.	.	.	.	.	0	6.717e-05
chrX:154545176	154545176	C	T	intronic	.	.	.	.	.	0	7.196e-06
chrX:154545206	154545206	A	G	intronic	.	.	.	.	.	4.679e-05	0
chrX:154545219	154545219	G	A	intronic	.	.	.	.	.	0	5.997e-05
chrX:154545221	154545221	C	T	intronic	.	.	.	.	.	0	2.399e-06
chrX:154545241	154545241	T	C	intronic	.	.	.	.	.	0	7.196e-06
chrX:154545246	154545246	G	A	intronic	.	.	.	.	.	4.679e-05	2.639e-05
chrX:154545251	154545251	G	A	intronic	.	.	.	.	.	0	9.595e-06
chrX:154545262	154545262	C	G	intronic	.	.	.	.	.	0.0001404	0.0001679
chrX:154545266	154545266	G	A	intronic	.	.	.	.	.	4.679e-05	7.196e-06
chrX:154545269	154545269	C	T	intronic	.	.	.	.	.	0	8.396e-05
chrX:154545271	154545271	T	C	intronic	.	.	.	.	.	0.0001404	5.757e-05
chrX:154545275	154545275	T	C	intronic	.	.	.	.	.	0.004913	0.005073
chrX:154545288	154545288	T	C	intronic	.	.	.	.	.	0	4.798e-06
chrX:154545295	154545295	A	G	intronic	.	.	.	.	.	0	9.595e-06
chrX:154545296	154545296	A	G	intronic	.	.	.	.	.	0	2.399e-06
chrX:154545302	154545302	C	T	intronic	.	.	.	.	.	0	2.399e-06
chrX:154545305	154545305	T	C	intronic	.	.	.	.	.	0	7.196e-06
chrX:154545311	154545311	A	G	intronic	.	.	.	.	.	0	2.399e-06
chrX:154545328	154545328	T	C	intronic	.	.	.	.	.	0	2.399e-06
chrX:154545336	154545336	C	T	intronic	.	.	.	.	.	0	7.196e-06
chrX:154545338	154545338	G	C	intronic	.	.	.	.	.	0	2.399e-06
chrX:154545342	154545342	T	C	intronic	.	.	.	.	.	0	9.595e-06
chrX:154545346	154545346	A	G	intronic	.	.	.	.	.	0	2.399e-06
chrX:154545348	154545348	T	A	intronic	.	.	.	.	.	0	2.399e-06
chrX:154545351	154545351	T	C	intronic	.	.	.	.	.	4.679e-05	0
chrX:154545354	154545354	T	A	intronic	.	.	.	.	.	0	2.399e-06
chrX:154545363	154545363	A	G	intronic	.	.	.	.	.	0	2.399e-06
chrX:154545367	154545367	A	T	intronic	.	.	.	.	.	0	2.399e-06
chrX:154545369	154545369	C	G	intronic	.	.	.	.	.	0	2.399e-06
chrX:154545376	154545376	C	T	intronic	.	.	.	.	.	0	2.399e-06
chrX:154545377	154545377	A	G	intronic	.	.	.	.	.	0	2.399e-06
chrX:154545390	154545390	G	A	intronic	.	.	.	.	.	0	2.399e-06
chrX:154545392	154545392	A	T	intronic	.	.	.	.	.	0	4.798e-06
chrX:154545409	154545409	A	G	intronic	.	.	.	.	.	0	2.399e-06
chrX:154545427	154545427	A	C	intronic	.	.	.	.	.	4.679e-05	1.199e-05
chrX:154545432	154545432	A	G	intronic	.	.	.	.	.	0	2.399e-06
chrX:154545442	154545442	G	A	intronic	.	.	.	.	.	0	2.399e-06
chrX:154545457	154545457	C	T	intronic	.	.	.	.	.	0	2.399e-06
chrX:154545458	154545458	C	T	intronic	.	.	.	.	.	0	4.798e-06
chrX:154545459	154545459	C	T	intronic	.	.	.	.	.	0	4.798e-06
chrX:154545462	154545462	G	A	intronic	.	.	.	.	.	0	2.399e-06
chrX:154545471	154545471	C	T	intronic	.	.	.	.	.	0	7.196e-06
chrX:154545483	154545483	T	G	intronic	.	.	.	.	.	0	2.399e-06
chrX:154545494	154545494	C	T	intronic	.	.	.	.	.	0	2.399e-06
chrX:154545512	154545512	C	T	intronic	.	.	.	.	.	4.679e-05	1.679e-05
chrX:154545513	154545513	T	G	intronic	.	.	.	.	.	0	2.399e-06
chrX:154545522	154545522	C	T	intronic	.	.	.	.	.	0	2.399e-06
chrX:154545548	154545548	C	A	intronic	.	.	.	.	.	0	2.399e-06
chrX:154545556	154545556	C	T	intronic	.	.	.	.	.	0	2.399e-06
chrX:154545573	154545573	G	A	intronic	.	.	.	.	.	0	7.196e-06
chrX:154545574	154545574	C	T	intronic	.	.	.	.	.	0	4.798e-06
chrX:154545582	154545582	C	T	intronic	.	.	.	.	.	4.679e-05	2.159e-05
chrX:154545584	154545584	C	T	intronic	.	.	.	.	.	0	4.798e-06
chrX:154545591	154545591	T	C	intronic	.	.	.	.	.	0	4.798e-06
chrX:154545594	154545594	G	A	intronic	.	.	.	.	.	0	2.399e-06
chrX:154545597	154545597	G	A	intronic	.	.	.	.	.	4.679e-05	4.798e-06
chrX:154545601	154545601	G	A	intronic	.	.	.	.	.	4.679e-05	1.679e-05
chrX:154545604	154545604	G	A	intronic	.	.	.	.	.	0.002761	0.002444
chrX:154545605	154545605	C	T	intronic	.	.	.	.	.	0	1.199e-05
chrX:154545606	154545606	G	A	intronic	.	.	.	.	.	0	4.798e-06
chrX:154545609	154545609	C	T	intronic	.	.	.	.	.	0	1.439e-05
chrX:154545635	154545635	G	A	intronic	.	.	.	.	.	0	7.196e-06
chrX:154545640	154545640	G	C	intronic	.	.	.	.	.	0	2.399e-06
chrX:154545645	154545645	G	A	intronic	.	.	.	.	.	0	2.399e-06
chrX:154545664	154545664	G	A	intronic	.	.	.	.	.	4.679e-05	2.399e-06
chrX:154545669	154545669	T	C	intronic	.	.	.	.	.	0	1.919e-05
chrX:154545671	154545671	C	T	intronic	.	.	.	.	.	0	2.399e-06
chrX:154545677	154545677	A	G	intronic	.	.	.	.	.	0	1.439e-05
chrX:154545691	154545691	C	T	intronic	.	.	.	.	.	0	2.399e-05
chrX:154545696	154545696	G	C	intronic	.	.	.	.	.	0	2.399e-06
chrX:154545697	154545697	T	G	intronic	.	.	.	.	.	0	4.798e-06
chrX:154545701	154545701	G	A	intronic	.	.	.	.	.	0	6.717e-05
chrX:154545710	154545710	C	T	intronic	.	.	.	.	.	0	5.277e-05
chrX:154545718	154545718	T	C	intronic	.	.	.	.	.	0	2.399e-06
chrX:154545725	154545725	C	T	intronic	.	.	.	.	.	4.679e-05	1.439e-05
chrX:154545726	154545726	T	C	intronic	.	.	.	.	.	0	4.798e-06
chrX:154545729	154545729	G	T	intronic	.	.	.	.	.	0	2.399e-06
chrX:154545732	154545732	G	C	intronic	.	.	.	.	.	0	2.399e-06
chrX:154545733	154545733	G	T	intronic	.	.	.	.	.	4.679e-05	0
chrX:154545734	154545734	C	T	intronic	.	.	.	.	.	0	7.196e-06
chrX:154545745	154545745	G	A	intronic	.	.	.	.	.	0.0003744	0.0003238
chrX:154545763	154545763	A	T	intronic	.	.	.	.	.	0.0001404	0.0001199
chrX:154545767	154545767	C	T	intronic	.	.	.	.	.	0	2.399e-06
chrX:154545771	154545771	G	A	intronic	.	.	.	.	.	0	2.399e-06
chrX:154545772	154545772	T	C	intronic	.	.	.	.	.	0	2.399e-06
chrX:154545781	154545781	G	A	intronic	.	.	.	.	.	4.679e-05	7.436e-05
chrX:154545783	154545783	C	T	intronic	.	.	.	.	.	4.679e-05	2.399e-06
chrX:154545790	154545790	G	A	intronic	.	.	.	.	.	0	2.399e-06
chrX:154545792	154545792	G	A	intronic	.	.	.	.	.	0	2.399e-06
chrX:154545802	154545802	C	T	intronic	.	.	.	.	.	0	2.399e-06
chrX:154545812	154545812	G	A	intronic	.	.	.	.	.	0	2.399e-06
chrX:154545813	154545813	C	T	intronic	.	.	.	.	.	0	7.196e-06
chrX:154545814	154545814	G	A	intronic	.	.	.	.	.	0	7.196e-06
chrX:154545816	154545816	C	T	intronic	.	.	.	.	.	0.001497	0.001394
chrX:154545828	154545828	T	C	intronic	.	.	.	.	.	0.0001404	5.277e-05
chrX:154545835	154545835	C	A	intronic	.	.	.	.	.	0	2.159e-05
chrX:154545854	154545854	A	G	intronic	.	.	.	.	.	0	9.595e-06
chrX:154545856	154545856	A	T	intronic	.	.	.	.	.	9.359e-05	4.558e-05
chrX:154545857	154545857	G	C	intronic	.	.	.	.	.	0	9.595e-06
chrX:154545858	154545858	T	G	intronic	.	.	.	.	.	9.359e-05	4.798e-05
chrX:154545860	154545860	T	G	intronic	.	.	.	.	.	0.0001404	0.0001919
chrX:154545868	154545868	G	C	intronic	.	.	.	.	.	0	4.798e-06
chrX:154545871	154545871	T	C	intronic	.	.	.	.	.	0	2.399e-06
chrX:154545879	154545879	C	T	intronic	.	.	.	.	.	0	2.399e-06
chrX:154545888	154545888	G	C	intronic	.	.	.	.	.	9.359e-05	7.196e-06
chrX:154545890	154545890	C	T	intronic	.	.	.	.	.	0	7.196e-06
chrX:154545905	154545905	G	A	intronic	.	.	.	.	.	0	2.399e-06
chrX:154545906	154545906	C	T	intronic	.	.	.	.	.	0	2.399e-06
chrX:154545918	154545918	C	A	intronic	.	.	.	.	.	0	2.399e-06
chrX:154545921	154545921	G	A	intronic	.	.	.	.	.	0	7.196e-06
chrX:154545922	154545922	A	G	intronic	.	.	.	.	.	0	2.399e-06
chrX:154545945	154545945	C	G	intronic	.	.	.	.	.	0	9.595e-06
chrX:154545950	154545950	G	A	intronic	.	.	.	.	.	0	2.399e-06
chrX:154545958	154545958	G	A	intronic	.	.	.	.	.	0	4.798e-06
chrX:154545965	154545965	T	A	intronic	.	.	.	.	.	0	2.399e-06
chrX:154545967	154545967	A	C	intronic	.	.	.	.	.	0	1.439e-05
chrX:154545977	154545977	G	A	intronic	.	.	.	.	.	0	4.798e-06
chrX:154545982	154545982	G	C	intronic	.	.	.	.	.	0	2.399e-06
chrX:154545983	154545983	G	A	intronic	.	.	.	.	.	4.679e-05	4.318e-05
chrX:154545989	154545989	A	T	intronic	.	.	.	.	.	4.679e-05	0
chrX:154545995	154545995	C	T	intronic	.	.	.	.	.	4.679e-05	2.399e-06
chrX:154546010	154546010	A	C	intronic	.	.	.	.	.	0	7.196e-06
chrX:154546014	154546014	T	C	intronic	.	.	.	.	.	0.0002808	0.0001847
chrX:154546019	154546019	G	A	intronic	.	.	.	.	.	0	9.595e-06
chrX:154546023	154546023	G	A	intronic	.	.	.	.	.	0	4.798e-06
chrX:154546029	154546029	T	G	intronic	Conflicting_interpretations_of_pathogenicity	.	.	.	.	0	1.439e-05
chrX:154546050	154546050	T	G	exonic	.	nonsynonymous SNV	c.A196C	p.I66L	14.43	4.679e-05	0
chrX:154546051	154546051	G	A	exonic	.	synonymous SNV	c.C195T	p.I65I	.	0	2.399e-06
chrX:154546064	154546064	G	A	exonic	.	nonsynonymous SNV	c.C182T	p.T61I	10.25	0	1.679e-05
chrX:154546069	154546069	C	T	exonic	.	synonymous SNV	c.G177A	p.S59S	.	0	9.595e-06
chrX:154546087	154546087	G	A	exonic	.	synonymous SNV	c.C159T	p.G53G	.	0	2.399e-06
chrX:154546106	154546106	C	T	exonic	.	nonsynonymous SNV	c.G140A	p.R47Q	19.47	0	3.838e-05
chrX:154546107	154546107	G	A	exonic	.	nonsynonymous SNV	c.C139T	p.R47W	12.03	0	2.399e-06
chrX:154546113	154546113	T	C	exonic	.	nonsynonymous SNV	c.A133G	p.I45V	11.6	0	4.798e-06
chrX:154546123	154546123	C	G	exonic	.	nonsynonymous SNV	c.G123C	p.Q41H	14.86	0	2.399e-06
chrX:154546130	154546130	C	T	exonic	.	nonsynonymous SNV	c.G116A	p.R39Q	15.55	0	2.399e-06
chrX:154546132	154546132	G	C	exonic	.	nonsynonymous SNV	c.C114G	p.S38R	17.21	0	2.399e-06
chrX:154546135	154546135	C	T	exonic	.	synonymous SNV	c.G111A	p.L37L	.	0	3.358e-05
chrX:154546160	154546160	C	T	exonic	.	nonsynonymous SNV	c.G86A	p.S29N	4.122	0	2.399e-06
chrX:154546167	154546167	G	C	intronic	.	.	.	.	.	0	2.399e-06
chrX:154546171	154546171	A	G	intronic	.	.	.	.	.	0	2.399e-06
chrX:154546191	154546191	G	A	intronic	.	.	.	.	.	0	2.399e-06
chrX:154546197	154546197	G	A	intronic	.	.	.	.	.	0.0001404	9.355e-05
chrX:154546202	154546202	G	A	intronic	.	.	.	.	.	0	2.399e-06
chrX:154546207	154546207	G	C	intronic	.	.	.	.	.	0	2.399e-06
chrX:154546210	154546210	T	C	intronic	.	.	.	.	.	0	2.399e-06
chrX:154546217	154546217	G	A	intronic	.	.	.	.	.	0	2.399e-06
chrX:154546226	154546226	T	C	intronic	.	.	.	.	.	0	1.919e-05
chrX:154546236	154546236	G	A	intronic	.	.	.	.	.	0	2.399e-06
chrX:154546238	154546238	T	C	intronic	.	.	.	.	.	0	1.439e-05
chrX:154546247	154546247	G	T	intronic	.	.	.	.	.	0	2.399e-06
chrX:154546252	154546252	A	T	intronic	.	.	.	.	.	4.679e-05	0
chrX:154546253	154546253	C	T	intronic	.	.	.	.	.	0	9.595e-06
chrX:154546255	154546255	C	A	intronic	.	.	.	.	.	0	2.399e-06
chrX:154546273	154546273	G	A	intronic	.	.	.	.	.	0	2.399e-06
chrX:154546286	154546286	C	T	intronic	.	.	.	.	.	0	4.798e-06
chrX:154546289	154546289	G	C	intronic	.	.	.	.	.	0	2.399e-06
chrX:154546295	154546295	G	A	intronic	.	.	.	.	.	0	4.798e-06
chrX:154546300	154546300	G	C	intronic	.	.	.	.	.	0	4.798e-06
chrX:154546305	154546305	T	C	intronic	.	.	.	.	.	0	2.399e-06
chrX:154546309	154546309	G	A	intronic	.	.	.	.	.	0	2.399e-06
chrX:154546313	154546313	G	C	intronic	.	.	.	.	.	0	1.199e-05
chrX:154546318	154546318	A	T	intronic	.	.	.	.	.	0	4.798e-06
chrX:154546330	154546330	C	A	intronic	.	.	.	.	.	0	2.399e-06
chrX:154546365	154546365	C	T	intronic	.	.	.	.	.	0	2.399e-06
chrX:154546371	154546371	T	A	intronic	.	.	.	.	.	0	2.399e-06
chrX:154546374	154546374	T	C	intronic	.	.	.	.	.	0	4.798e-06
chrX:154546379	154546379	G	A	intronic	.	.	.	.	.	0	9.595e-06
chrX:154546380	154546380	G	A	intronic	.	.	.	.	.	0	4.798e-06
chrX:154546386	154546386	A	G	intronic	.	.	.	.	.	0	4.798e-06
chrX:154546404	154546404	G	C	intronic	.	.	.	.	.	9.359e-05	5.757e-05
chrX:154546410	154546410	G	A	intronic	.	.	.	.	.	0	3.598e-05
chrX:154546413	154546413	T	C	intronic	.	.	.	.	.	4.679e-05	4.798e-06
chrX:154546414	154546414	A	C	intronic	.	.	.	.	.	0	2.399e-06
chrX:154546419	154546419	G	A	intronic	.	.	.	.	.	0.000234	0.0001799
chrX:154546423	154546423	A	G	intronic	.	.	.	.	.	0	2.399e-06
chrX:154546425	154546425	A	G	intronic	.	.	.	.	.	0	2.399e-06
chrX:154546429	154546429	T	C	intronic	.	.	.	.	.	0	2.159e-05
chrX:154546435	154546435	C	A	intronic	.	.	.	.	.	0	1.679e-05
chrX:154546438	154546438	G	A	intronic	.	.	.	.	.	0	2.399e-06
chrX:154546443	154546443	C	G	intronic	.	.	.	.	.	0	4.798e-06
chrX:154546445	154546445	G	A	intronic	.	.	.	.	.	0	2.399e-06
chrX:154546455	154546455	C	T	intronic	.	.	.	.	.	0	2.399e-06
chrX:154546468	154546468	G	A	intronic	.	.	.	.	.	0	2.399e-06
chrX:154546480	154546480	C	G	intronic	.	.	.	.	.	0	2.399e-06
chrX:154546483	154546483	G	A	intronic	.	.	.	.	.	0	2.399e-06
chrX:154546488	154546488	T	A	intronic	.	.	.	.	.	9.359e-05	3.118e-05
chrX:154546508	154546508	G	A	intronic	.	.	.	.	.	4.679e-05	7.196e-06
chrX:154546516	154546516	A	C	intronic	.	.	.	.	.	0	7.196e-06
chrX:154546519	154546519	A	G	intronic	.	.	.	.	.	4.679e-05	2.399e-06
chrX:154546520	154546520	T	C	intronic	.	.	.	.	.	0	4.798e-06
chrX:154546534	154546534	G	A	intronic	.	.	.	.	.	4.679e-05	6.237e-05
chrX:154546542	154546542	T	C	intronic	.	.	.	.	.	0	2.399e-06
chrX:154546546	154546546	G	C	intronic	.	.	.	.	.	0	2.399e-06
chrX:154546547	154546547	A	G	intronic	.	.	.	.	.	0	2.399e-06
chrX:154546565	154546565	A	T	intronic	.	.	.	.	.	0	2.399e-06
chrX:154546579	154546579	C	T	intronic	.	.	.	.	.	0	2.399e-06
chrX:154546594	154546594	C	G	intronic	.	.	.	.	.	0	4.798e-06
chrX:154546595	154546595	G	A	intronic	.	.	.	.	.	0	7.196e-06
chrX:154546607	154546607	C	T	intronic	.	.	.	.	.	4.679e-05	2.879e-05
chrX:154546613	154546613	G	A	intronic	.	.	.	.	.	0	2.399e-06
chrX:154546616	154546616	C	T	intronic	.	.	.	.	.	0	3.358e-05
chrX:154546628	154546628	G	A	intronic	.	.	.	.	.	0.0006083	0.0006333
chrX:154546629	154546629	G	A	intronic	.	.	.	.	.	4.679e-05	7.196e-06
chrX:154546635	154546635	A	G	intronic	.	.	.	.	.	0	5.277e-05
chrX:154546640	154546640	A	G	intronic	.	.	.	.	.	0	3.358e-05
chrX:154546644	154546644	G	C	intronic	.	.	.	.	.	0	4.798e-06
chrX:154546645	154546645	G	A	intronic	.	.	.	.	.	0	2.399e-06
chrX:154546649	154546649	G	A	intronic	.	.	.	.	.	0	2.399e-06
chrX:154546655	154546655	T	A	intronic	.	.	.	.	.	0	2.399e-06
chrX:154546657	154546657	A	G	intronic	.	.	.	.	.	0	4.798e-06
chrX:154546658	154546658	A	G	intronic	.	.	.	.	.	0	2.399e-06
chrX:154546673	154546673	C	T	intronic	.	.	.	.	.	0.0001404	3.358e-05
chrX:154546674	154546674	C	T	intronic	.	.	.	.	.	0	2.399e-06
chrX:154546675	154546675	C	T	intronic	.	.	.	.	.	4.679e-05	0.0001151
chrX:154546679	154546679	C	G	intronic	.	.	.	.	.	0	2.399e-06
chrX:154546699	154546699	G	A	intronic	.	.	.	.	.	0	1.439e-05
chrX:154546701	154546701	A	C	intronic	.	.	.	.	.	4.679e-05	0.0001031
chrX:154546709	154546709	C	T	intronic	.	.	.	.	.	4.679e-05	4.078e-05
chrX:154546721	154546721	T	C	intronic	.	.	.	.	.	0	1.439e-05
chrX:154546737	154546737	A	G	intronic	.	.	.	.	.	0	2.399e-06
chrX:154546752	154546752	G	A	intronic	.	.	.	.	.	0	6.957e-05
chrX:154546756	154546756	C	G	intronic	.	.	.	.	.	0	7.196e-06
chrX:154546761	154546761	C	A	intronic	.	.	.	.	.	0	2.399e-06
chrX:154546775	154546775	G	A	intronic	.	.	.	.	.	0	7.196e-06
chrX:154546782	154546782	C	G	intronic	Likely_benign	.	.	.	.	0.002433	0.001972
chrX:154546784	154546784	G	C	intronic	.	.	.	.	.	0	2.399e-06
chrX:154546785	154546785	T	G	intronic	.	.	.	.	.	0.0001404	0.0001055
chrX:154546798	154546798	G	C	exonic	.	nonsynonymous SNV	c.C73G	p.R25G	11.57	0	2.399e-06
chrX:154546801	154546801	G	T	exonic	.	synonymous SNV	c.C70A	p.R24R	.	0	2.399e-06
chrX:154546805	154546805	T	C	exonic	.	synonymous SNV	c.A66G	p.R22R	.	4.679e-05	2.879e-05
chrX:154546807	154546807	G	A	exonic	.	stopgain	c.C64T	p.R22X	40	0	1.199e-05
chrX:154546809	154546809	C	T	exonic	.	nonsynonymous SNV	c.G62A	p.G21E	15.21	0	2.399e-06
chrX:154546810	154546810	C	T	exonic	.	nonsynonymous SNV	c.G61A	p.G21R	19.49	0	5.277e-05
chrX:154546813	154546813	C	T	exonic	.	nonsynonymous SNV	c.G58A	p.G20R	32	9.359e-05	2.639e-05
chrX:154546819	154546819	C	A	exonic	.	stopgain	c.G52T	p.E18X	42	0	2.399e-06
chrX:154546820	154546820	G	A	exonic	.	synonymous SNV	c.C51T	p.C17C	.	0	2.399e-06
chrX:154546825	154546825	C	T	exonic	.	nonsynonymous SNV	c.G46A	p.G16S	16.98	0	2.399e-06
chrX:154546828	154546828	G	A	exonic	.	nonsynonymous SNV	c.C43T	p.R15W	18.87	0	1.199e-05
chrX:154546829	154546829	A	C	exonic	.	synonymous SNV	c.T42G	p.L14L	.	0	2.879e-05
chrX:154546831	154546831	G	A	exonic	.	nonsynonymous SNV	c.C40T	p.L14F	23.1	0	4.798e-06
chrX:154546832	154546832	T	G	exonic	.	synonymous SNV	c.A39C	p.T13T	.	0	1.679e-05
chrX:154546833	154546833	G	A	exonic	.	nonsynonymous SNV	c.C38T	p.T13I	16.72	0	2.399e-06
chrX:154546835	154546835	A	G	exonic	.	synonymous SNV	c.T36C	p.R12R	.	0	2.399e-06
chrX:154546840	154546840	C	T	exonic	.	nonsynonymous SNV	c.G31A	p.G11S	20.6	0	2.399e-06
chrX:154546843	154546843	T	G	exonic	.	nonsynonymous SNV	c.A28C	p.N10H	21.3	0.0001404	0.0003382
chrX:154546853	154546853	T	C	exonic	.	synonymous SNV	c.A18G	p.S6S	.	0	2.399e-06
chrX:154546856	154546856	G	A	exonic	.	synonymous SNV	c.C15T	p.G5G	.	0	2.399e-06
chrX:154546858	154546858	C	G	exonic	.	nonsynonymous SNV	c.G13C	p.G5R	14.8	0	2.399e-06
chrX:154546866	154546866	C	T	exonic	.	nonsynonymous SNV	c.G5A	p.G2D	13.14	0.0001872	5.517e-05
chrX:154547024	154547024	A	C	intronic	.	.	.	.	.	0.0001404	5.037e-05
chrX:154547025	154547025	C	T	intronic	.	.	.	.	.	0	2.399e-06
chrX:154547028	154547028	G	A	intronic	.	.	.	.	.	0	7.196e-06
chrX:154547030	154547030	G	A	intronic	.	.	.	.	.	0	2.399e-06
chrX:154547034	154547034	G	A	intronic	.	.	.	.	.	0	4.798e-06
chrX:154547035	154547035	A	G	intronic	.	.	.	.	.	0	2.399e-06
chrX:154547039	154547039	C	T	intronic	.	.	.	.	.	0	9.595e-06
chrX:154547041	154547041	G	A	intronic	.	.	.	.	.	0	9.595e-06
chrX:154547052	154547052	G	A	intronic	.	.	.	.	.	0	4.798e-06
chrX:154547060	154547060	T	C	intronic	.	.	.	.	.	0.0001404	0.0001367
chrX:154547068	154547068	G	T	intronic	.	.	.	.	.	0	7.196e-06
chrX:154547079	154547079	G	C	intronic	.	.	.	.	.	4.679e-05	7.196e-06
chrX:154547090	154547090	T	A	intronic	.	.	.	.	.	0	2.399e-06
chrX:154547092	154547092	C	T	intronic	.	.	.	.	.	0	2.399e-06
chrX:154547096	154547096	G	A	intronic	.	.	.	.	.	4.679e-05	1.679e-05
chrX:154547099	154547099	C	G	intronic	.	.	.	.	.	0	4.798e-06
chrX:154547103	154547103	G	A	intronic	.	.	.	.	.	0	2.399e-06
chrX:154547106	154547106	G	A	intronic	.	.	.	.	.	0	2.399e-06
chrX:154547107	154547107	C	G	intronic	.	.	.	.	.	0	2.399e-06
chrX:154547110	154547110	C	T	intronic	.	.	.	.	.	0	2.399e-06
chrX:154547111	154547111	T	G	intronic	.	.	.	.	.	0.0001872	0.0001151
chrX:154547114	154547114	G	A	intronic	.	.	.	.	.	0	4.798e-06
chrX:154547115	154547115	C	T	intronic	.	.	.	.	.	0	7.196e-06
chrX:154547120	154547120	T	C	intronic	.	.	.	.	.	0	2.399e-06
chrX:154547145	154547145	C	T	intronic	.	.	.	.	.	0	7.196e-06
chrX:154547146	154547146	G	A	intronic	.	.	.	.	.	0	1.919e-05
chrX:154547149	154547149	C	G	intronic	.	.	.	.	.	4.679e-05	2.399e-06
chrX:154547156	154547156	C	T	intronic	.	.	.	.	.	0	2.399e-06
chrX:154547160	154547160	T	C	intronic	.	.	.	.	.	0	4.798e-06
chrX:154547163	154547163	C	G	intronic	.	.	.	.	.	9.359e-05	2.159e-05
chrX:154547167	154547167	T	C	intronic	.	.	.	.	.	0	4.798e-06
chrX:154547179	154547179	C	A	intronic	.	.	.	.	.	0	2.399e-06
chrX:154547182	154547182	C	G	intronic	.	.	.	.	.	0	7.196e-06
chrX:154547185	154547185	C	G	intronic	.	.	.	.	.	0	2.879e-05
chrX:154547190	154547190	T	G	intronic	.	.	.	.	.	0.0001872	0.0001439
chrX:154547193	154547193	C	A	intronic	.	.	.	.	.	0	2.399e-06
chrX:154547194	154547194	G	T	intronic	.	.	.	.	.	0	2.399e-06
chrX:154547201	154547201	C	T	intronic	.	.	.	.	.	0	2.399e-06
chrX:154547203	154547203	G	A	intronic	.	.	.	.	.	4.679e-05	6.477e-05
chrX:154547208	154547208	C	A	intronic	.	.	.	.	.	4.679e-05	4.798e-06
chrX:154547214	154547214	T	G	intronic	.	.	.	.	.	0.0006551	0.0004606
chrX:154547220	154547220	C	A	intronic	.	.	.	.	.	0	2.399e-06
chrX:154547225	154547225	G	T	intronic	.	.	.	.	.	0	2.399e-06
chrX:154547231	154547231	C	A	intronic	.	.	.	.	.	0	2.399e-06
chrX:154547238	154547238	T	C	intronic	.	.	.	.	.	0	9.595e-06
chrX:154547243	154547243	T	C	intronic	.	.	.	.	.	0	1.439e-05
chrX:154547246	154547246	G	A	intronic	.	.	.	.	.	0	2.399e-06
chrX:154547248	154547248	T	A	intronic	.	.	.	.	.	0	9.595e-06
chrX:154547253	154547253	C	T	intronic	.	.	.	.	.	0	1.199e-05
chrX:154547265	154547265	G	C	intronic	.	.	.	.	.	0	4.798e-06
chrX:154547266	154547266	C	T	intronic	.	.	.	.	.	0.0001404	5.997e-05
chrX:154547274	154547274	T	C	intronic	.	.	.	.	.	0	2.399e-06
chrX:154547281	154547281	C	A	intronic	.	.	.	.	.	0	1.679e-05
chrX:154547282	154547282	G	A	intronic	.	.	.	.	.	4.679e-05	8.396e-05
chrX:154547287	154547287	T	G	intronic	.	.	.	.	.	0	9.595e-06
chrX:154547289	154547289	C	T	intronic	.	.	.	.	.	9.359e-05	5.517e-05
chrX:154547290	154547290	C	T	intronic	.	.	.	.	.	0	2.399e-06
chrX:154547305	154547305	C	T	intronic	.	.	.	.	.	0	7.196e-06
chrX:154547307	154547307	G	A	intronic	.	.	.	.	.	4.679e-05	3.118e-05
chrX:154547315	154547315	G	A	intronic	.	.	.	.	.	0	2.399e-06
chrX:154547319	154547319	A	G	intronic	.	.	.	.	.	0	4.798e-06
chrX:154547323	154547323	G	A	intronic	.	.	.	.	.	0	2.399e-06
chrX:154547330	154547330	T	G	intronic	.	.	.	.	.	0.000234	0.0001463
chrX:154547345	154547345	T	C	intronic	.	.	.	.	.	0.0003276	0.0002591
chrX:154547355	154547355	C	T	intronic	.	.	.	.	.	0	2.159e-05
chrX:154547357	154547357	C	G	intronic	.	.	.	.	.	0.0001404	0.0001223
chrX:154547360	154547360	G	T	intronic	.	.	.	.	.	0	4.798e-06
chrX:154547361	154547361	A	T	intronic	.	.	.	.	.	0	4.798e-06
chrX:154547367	154547367	C	T	intronic	.	.	.	.	.	0	2.399e-06
chrX:154547375	154547375	C	T	intronic	.	.	.	.	.	0	2.399e-06
chrX:154547384	154547384	C	T	intronic	.	.	.	.	.	0	2.399e-06
chrX:154547385	154547385	C	A	intronic	.	.	.	.	.	0	2.399e-06
chrX:154547386	154547386	G	A	intronic	.	.	.	.	.	0	9.595e-06
chrX:154547391	154547391	T	C	intronic	.	.	.	.	.	0	2.399e-06
chrX:154547395	154547395	C	T	intronic	.	.	.	.	.	0	9.595e-06
chrX:154547396	154547396	G	A	intronic	.	.	.	.	.	0	2.399e-06
chrX:154547398	154547398	C	G	intronic	.	.	.	.	.	0	7.196e-06
chrX:154547408	154547408	G	A	intronic	.	.	.	.	.	0	7.196e-06
chrX:154547412	154547412	C	G	intronic	.	.	.	.	.	4.679e-05	4.798e-05
chrX:154547413	154547413	G	A	intronic	.	.	.	.	.	0	2.399e-06
chrX:154547417	154547417	G	A	intronic	.	.	.	.	.	9.359e-05	0.0001271
chrX:154547419	154547419	G	A	intronic	.	.	.	.	.	4.679e-05	1.679e-05
chrX:154547422	154547422	T	A	intronic	.	.	.	.	.	0	7.196e-06
chrX:154547442	154547442	A	T	intronic	.	.	.	.	.	0	2.399e-06
chrX:154547450	154547450	C	T	intronic	.	.	.	.	.	0	4.798e-06
chrX:154547451	154547451	G	A	intronic	.	.	.	.	.	4.679e-05	2.399e-06
chrX:154547454	154547454	G	C	.	.	.	.	.	.	0	4.798e-06
chrX:154547481	154547481	G	C	.	.	.	.	.	.	4.679e-05	0
chrX:154547482	154547482	C	T	.	.	.	.	.	.	0	3.838e-05
chrX:154547483	154547483	C	T	.	.	.	.	.	.	0	2.399e-06
chrX:154547484	154547484	T	G	.	.	.	.	.	.	0	2.399e-06
chrX:154547497	154547497	G	A	.	.	.	.	.	.	0	7.196e-06
chrX:154547513	154547513	C	T	.	.	.	.	.	.	0	4.798e-06
chrX:154547515	154547515	G	C	.	.	.	.	.	.	0	2.399e-06
chrX:154547516	154547516	G	A	.	.	.	.	.	.	0	4.798e-06
chrX:154547536	154547536	G	A	.	.	.	.	.	.	0	2.399e-06
chrX:154547538	154547538	G	A	.	.	.	.	.	.	0	7.196e-06
chrX:154547541	154547541	C	T	.	.	.	.	.	.	0	2.399e-06
chrX:154547544	154547544	A	C	.	.	.	.	.	.	0	2.399e-06
chrX:154547552	154547552	C	T	.	.	.	.	.	.	0	2.399e-06
chrX:154547555	154547555	C	T	.	.	.	.	.	.	4.679e-05	9.595e-06
chrX:154547556	154547556	G	A	.	.	.	.	.	.	4.679e-05	7.196e-06
chrX:154547558	154547558	C	A	.	.	.	.	.	.	0	2.159e-05
chrX:154547560	154547560	T	C	.	.	.	.	.	.	0	2.399e-06
chrX:154547562	154547562	C	T	.	.	.	.	.	.	4.679e-05	7.196e-06
chrX:154547564	154547564	G	A	.	.	.	.	.	.	0	2.399e-06
chrX:154517865	154517865	TC	T	intergenic	.	.	.	.	.	0.000234	0.0003478
chrX:154517880	154517880	CG	C	intergenic	.	.	.	.	.	4.679e-05	4.798e-06
chrX:154518052	154518052	GTCTGTCA	G	.	.	.	.	.	.	0	4.798e-06
chrX:154518220	154518220	AC	A	.	.	.	.	.	.	0	4.798e-06
chrX:154518249	154518249	AGACG	A	.	.	.	.	.	.	0	2.399e-06
chrX:154518254	154518254	GA	G	.	.	.	.	.	.	0	4.798e-06
chrX:154518310	154518310	TG	T	intergenic	.	.	.	.	.	0	2.399e-06
chrX:154518504	154518504	TATACAGAGAGG	T	.	.	.	.	.	.	0	4.798e-06
chrX:154518536	154518536	ATATATT	A	.	.	.	.	.	.	0	2.399e-06
chrX:154518560	154518560	ATTGGGG	A	.	.	.	.	.	.	0	2.399e-06
chrX:154518576	154518576	TATAAC	T	intergenic	.	.	.	.	.	0	7.196e-06
chrX:154518667	154518667	CTT	C	.	.	.	.	.	.	4.679e-05	0
chrX:154518698	154518698	TTTTTTC	T	intergenic	.	.	.	.	.	0	1.919e-05
chrX:154518713	154518713	CAG	C	.	.	.	.	.	.	4.679e-05	1.679e-05
chrX:154519068	154519068	TTTCTC	T	intergenic	.	.	.	.	.	4.679e-05	9.595e-06
chrX:154519324	154519324	TC	T	.	.	.	.	.	.	0	4.798e-06
chrX:154519462	154519462	AG	A	.	.	.	.	.	.	0	4.798e-06
chrX:154519759	154519759	CT	C	.	.	.	.	.	.	4.681e-05	8.396e-05
chrX:154519890	154519890	GC	G	.	.	.	.	.	.	0.0001404	3.838e-05
chrX:154519977	154519977	CAAAT	C	.	.	.	.	.	.	4.679e-05	5.757e-05
chrX:154520096	154520096	AT	A	.	.	.	.	.	.	0	2.399e-06
chrX:154520124	154520124	GGA	G	intergenic	.	.	.	.	.	0	7.196e-06
chrX:154520350	154520350	CACCTGCCTCG	C	.	.	.	.	.	.	0	2.399e-06
chrX:154520533	154520533	AAG	A	.	.	.	.	.	.	0	2.399e-06
chrX:154520559	154520559	GC	G	.	.	.	.	.	.	0	4.078e-05
chrX:154521241	154521241	AC	A	intergenic	.	.	.	.	.	0	4.798e-06
chrX:154521265	154521265	ATGT	A	.	.	.	.	.	.	4.679e-05	0.0001559
chrX:154521292	154521292	GCCACTTTGACCCAA	G	intergenic	.	.	.	.	.	0	2.399e-06
chrX:154521307	154521307	CCACTTTGATCCAAT	C	intergenic	.	.	.	.	.	0	7.196e-06
chrX:154521338	154521338	CAT	C	intergenic	.	.	.	.	.	0.0001404	0.0002855
chrX:154521362	154521362	TAA	T	.	.	.	.	.	.	0	2.399e-06
chrX:154521387	154521387	AC	A	.	.	.	.	.	.	0	4.798e-06
chrX:154521463	154521463	AG	A	.	.	.	.	.	.	0	9.595e-06
chrX:154521470	154521470	CA	C	intergenic	.	.	.	.	.	0	4.798e-06
chrX:154521480	154521480	CGGAAAGCCGCAGGGACCTCTGCCCT	C	intergenic	.	.	.	.	.	0	4.798e-06
chrX:154521533	154521533	TC	T	.	.	.	.	.	.	4.679e-05	1.679e-05
chrX:154521617	154521617	GC	G	intergenic	.	.	.	.	.	0	7.196e-06
chrX:154521632	154521632	TAA	T	.	.	.	.	.	.	0	2.399e-06
chrX:154521644	154521644	GCC	G	intergenic	.	.	.	.	.	4.679e-05	1.199e-05
chrX:154521664	154521664	AG	A	intergenic	.	.	.	.	.	0	2.399e-06
chrX:154521691	154521691	CT	C	.	.	.	.	.	.	0	2.399e-06
chrX:154521807	154521807	ATTC	A	.	.	.	.	.	.	0	2.399e-06
chrX:154521832	154521832	GGCGGA	G	.	.	.	.	.	.	4.679e-05	9.595e-06
chrX:154521844	154521844	CAT	C	.	.	.	.	.	.	9.359e-05	7.916e-05
chrX:154521846	154521846	TA	T	.	.	.	.	.	.	4.679e-05	3.598e-05
chrX:154521876	154521876	AG	A	intergenic	.	.	.	.	.	0.009125	0.009327
chrX:154521889	154521889	GA	G	.	.	.	.	.	.	0	1.199e-05
chrX:154521894	154521894	TA	T	intergenic	.	.	.	.	.	0	4.798e-06
chrX:154521934	154521934	CCTT	C	intergenic	.	.	.	.	.	0	2.399e-06
chrX:154521940	154521940	CCTT	C	intergenic	.	.	.	.	.	0	1.439e-05
chrX:154521972	154521972	CT	C	.	.	.	.	.	.	4.679e-05	8.156e-05
chrX:154521997	154521997	TAATC	T	.	.	.	.	.	.	0.0001404	6.237e-05
chrX:154522014	154522014	GGGAACTC	G	intergenic	.	.	.	.	.	0	2.399e-06
chrX:154522023	154522023	GA	G	.	.	.	.	.	.	0	7.196e-05
chrX:154522111	154522111	TTTCTC	T	.	.	.	.	.	.	0	2.399e-06
chrX:154522217	154522217	CGAGACCAGCCTGGCCAA	C	intergenic	.	.	.	.	.	0	4.798e-06
chrX:154522261	154522261	AC	A	intergenic	.	.	.	.	.	0	2.399e-06
chrX:154522469	154522469	CT	C	intergenic	.	.	.	.	.	4.679e-05	4.318e-05
chrX:154522584	154522584	TGCACCTTGTTC	T	intergenic	.	.	.	.	.	0	2.399e-06
chrX:154522796	154522796	CCTTTT	C	.	.	.	.	.	.	0	7.196e-06
chrX:154522970	154522970	GA	G	intergenic	.	.	.	.	.	0	2.399e-06
chrX:154523194	154523194	GCCA	G	intergenic	.	.	.	.	.	0	2.399e-06
chrX:154523315	154523315	GAT	G	intergenic	.	.	.	.	.	0	2.399e-06
chrX:154523425	154523425	AC	A	.	.	.	.	.	.	0.0001404	5.037e-05
chrX:154523487	154523487	CTG	C	.	.	.	.	.	.	0	2.399e-06
chrX:154523514	154523514	GA	G	.	.	.	.	.	.	0	4.798e-06
chrX:154523802	154523802	ACCGT	A	.	.	.	.	.	.	0	4.798e-06
chrX:154523854	154523854	CCT	C	intergenic	.	.	.	.	.	0	2.399e-06
chrX:154524119	154524119	GAGGGCGGATCACCTGAGGTCAA	G	.	.	.	.	.	.	0	2.399e-06
chrX:154524179	154524179	GTC	G	.	.	.	.	.	.	0	7.196e-06
chrX:154524229	154524229	AT	A	.	.	.	.	.	.	0	7.196e-06
chrX:154524249	154524249	TG	T	intergenic	.	.	.	.	.	0	2.399e-06
chrX:154524304	154524304	GT	G	.	.	.	.	.	.	9.359e-05	6.957e-05
chrX:154524317	154524317	TC	T	.	.	.	.	.	.	4.679e-05	2.399e-06
chrX:154524335	154524335	GT	G	.	.	.	.	.	.	0	2.399e-06
chrX:154524431	154524431	ATAAGT	A	intergenic	.	.	.	.	.	0	2.399e-06
chrX:154524478	154524478	TG	T	.	.	.	.	.	.	0	4.798e-06
chrX:154524575	154524575	TA	T	intergenic	.	.	.	.	.	0	4.798e-05
chrX:154524684	154524684	CG	C	intergenic	.	.	.	.	.	0	2.399e-06
chrX:154524869	154524869	AGACAAGACT	A	.	.	.	.	.	.	0	2.399e-06
chrX:154524900	154524900	AAAG	A	intergenic	.	.	.	.	.	0	1.919e-05
chrX:154524918	154524918	ATGTGCGTAGGTTATATGC	A	.	.	.	.	.	.	0	2.399e-06
chrX:154525001	154525001	CAATCCCCGTGGATACCAAGGG	C	.	.	.	.	.	.	0	2.399e-05
chrX:154525231	154525231	ATGT	A	.	.	.	.	.	.	0	7.196e-06
chrX:154525269	154525269	CCAT	C	intergenic	.	.	.	.	.	0	2.399e-06
chrX:154525284	154525284	GA	G	intergenic	.	.	.	.	.	0	2.399e-06
chrX:154525349	154525349	AG	A	.	.	.	.	.	.	0	7.196e-06
chrX:154525484	154525484	TC	T	.	.	.	.	.	.	0	2.399e-06
chrX:154525643	154525643	CTTCTGT	C	intergenic	.	.	.	.	.	0	1.199e-05
chrX:154526002	154526002	CG	C	.	.	.	.	.	.	9.359e-05	1.919e-05
chrX:154526004	154526004	TCAC	T	.	.	.	.	.	.	0	4.798e-06
chrX:154526042	154526042	TG	T	.	.	.	.	.	.	0	4.798e-06
chrX:154526086	154526086	TCAAG	T	.	.	.	.	.	.	0	2.399e-05
chrX:154526167	154526167	CTTA	C	.	.	.	.	.	.	0	9.595e-06
chrX:154526261	154526261	ATTGT	A	intergenic	.	.	.	.	.	0	2.399e-05
chrX:154526383	154526383	TTC	T	.	.	.	.	.	.	0	9.595e-06
chrX:154526432	154526432	AC	A	.	.	.	.	.	.	0	2.399e-06
chrX:154526531	154526531	AACCCTGGGAATTTGC	A	intergenic	.	.	.	.	.	0	2.399e-06
chrX:154526575	154526575	CCT	C	.	.	.	.	.	.	0	2.399e-06
chrX:154526737	154526737	AATGTGT	A	.	.	.	.	.	.	0	2.399e-06
chrX:154526754	154526754	GTGTGTGTGTATGAGTGTGTGTGTGTA	G	.	.	.	.	.	.	0	7.196e-06
chrX:154526981	154526981	TG	T	.	.	.	.	.	.	0	1.199e-05
chrX:154527038	154527038	CTG	C	.	.	.	.	.	.	0	2.399e-06
chrX:154527051	154527051	TAG	T	.	.	.	.	.	.	0	2.399e-06
chrX:154527106	154527106	AAAGCTTCCTCG	A	.	.	.	.	.	.	4.679e-05	1.439e-05
chrX:154527135	154527135	CG	C	.	.	.	.	.	.	0	2.399e-06
chrX:154527195	154527195	GTCTGGGTGTCGTCC	G	.	.	.	.	.	.	0	1.679e-05
chrX:154527305	154527305	AG	A	.	.	.	.	.	.	0	2.399e-06
chrX:154527310	154527310	AGT	A	.	.	.	.	.	.	0	3.118e-05
chrX:154527349	154527349	GC	G	intergenic	.	.	.	.	.	9.359e-05	0.0001583
chrX:154527515	154527515	GGA	G	.	.	.	.	.	.	9.359e-05	0.0001223
chrX:154527585	154527585	GTGA	G	intergenic	.	.	.	.	.	0.0002808	0.0002231
chrX:154527753	154527753	TCAGGGGTCCGG	T	.	.	.	.	.	.	0	1.679e-05
chrX:154527765	154527765	CA	C	.	.	.	.	.	.	0	9.595e-06
chrX:154527814	154527814	TGA	T	intergenic	.	.	.	.	.	0	2.399e-06
chrX:154527882	154527882	TG	T	.	.	.	.	.	.	4.679e-05	5.757e-05
chrX:154528121	154528121	GC	G	intergenic	.	.	.	.	.	0	2.399e-06
chrX:154528161	154528161	AGTCT	A	.	.	.	.	.	.	0	2.159e-05
chrX:154528192	154528192	GAAAAAAAGA	G	.	.	.	.	.	.	0.0001872	8.876e-05
chrX:154528281	154528281	GATCACGGGGTCAAGAGATAGAGA	G	.	.	.	.	.	.	0	7.196e-06
chrX:154528346	154528346	TAC	T	.	.	.	.	.	.	0	2.399e-06
chrX:154528408	154528408	CAGG	C	.	.	.	.	.	.	4.679e-05	4.798e-06
chrX:154528497	154528497	AAG	A	.	.	.	.	.	.	9.359e-05	4.558e-05
chrX:154528503	154528503	CTG	C	.	.	.	.	.	.	4.679e-05	2.399e-06
chrX:154528618	154528618	GCGGATCA	G	.	.	.	.	.	.	0	3.118e-05
chrX:154528626	154528626	CG	C	intergenic	.	.	.	.	.	0	2.399e-06
chrX:154528740	154528740	CAGA	C	.	.	.	.	.	.	0	1.199e-05
chrX:154528796	154528796	CTGCACTCCAGCCTGAG	C	.	.	.	.	.	.	0	4.798e-06
chrX:154528825	154528825	ACT	A	intergenic	.	.	.	.	.	4.679e-05	3.838e-05
chrX:154528876	154528876	CG	C	intergenic	.	.	.	.	.	0	4.798e-06
chrX:154528920	154528920	GGCC	G	.	.	.	.	.	.	4.679e-05	1.439e-05
chrX:154528923	154528923	CG	C	.	.	.	.	.	.	0	4.798e-06
chrX:154529053	154529053	TGA	T	intergenic	.	.	.	.	.	0	2.399e-06
chrX:154529187	154529187	AAAAAAG	A	.	.	.	.	.	.	0.0001872	7.676e-05
chrX:154529216	154529216	GTGGCTCACGCCTGTAGACCCAGCTACTCAGGAGGCTGAGGTAGGAGGA	G	.	.	.	.	.	.	0	1.439e-05
chrX:154529330	154529330	AAC	A	.	.	.	.	.	.	0	7.196e-06
chrX:154529332	154529332	CAG	C	.	.	.	.	.	.	0	4.798e-06
chrX:154529456	154529456	AG	A	intergenic	.	.	.	.	.	0	4.798e-06
chrX:154529470	154529470	CTGAG	C	intergenic	.	.	.	.	.	4.679e-05	2.399e-06
chrX:154529565	154529565	TG	T	.	.	.	.	.	.	0	1.199e-05
chrX:154529590	154529590	GTGT	G	intergenic	.	.	.	.	.	0.002387	0.002646
chrX:154529676	154529676	TTC	T	.	.	.	.	.	.	0	2.399e-06
chrX:154529711	154529711	TG	T	.	.	.	.	.	.	4.679e-05	0
chrX:154529860	154529860	GCCA	G	intergenic	.	.	.	.	.	0	1.439e-05
chrX:154529897	154529897	AG	A	.	.	.	.	.	.	0	2.399e-06
chrX:154529900	154529900	GA	G	intergenic	.	.	.	.	.	0	2.399e-06
chrX:154529902	154529902	CAT	C	intergenic	.	.	.	.	.	4.679e-05	2.399e-06
chrX:154529981	154529981	TGAG	T	.	.	.	.	.	.	0	4.798e-06
chrX:154530001	154530001	AC	A	.	.	.	.	.	.	0.0001404	3.118e-05
chrX:154530161	154530161	CCT	C	.	.	.	.	.	.	0	2.399e-06
chrX:154530192	154530192	GCA	G	intergenic	.	.	.	.	.	0	7.196e-06
chrX:154530366	154530366	CCT	C	.	.	.	.	.	.	0	2.399e-06
chrX:154530604	154530604	CT	C	.	.	.	.	.	.	0	2.399e-06
chrX:154530778	154530778	AG	A	.	.	.	.	.	.	0	2.399e-06
chrX:154530811	154530811	CAG	C	.	.	.	.	.	.	0	4.798e-06
chrX:154531218	154531218	CGGA	C	downstream	.	.	.	.	.	0	6.717e-05
chrX:154531298	154531298	TCCTCAGTGGCCACAGAGGAAGCA	T	.	.	.	.	.	.	0	2.399e-06
chrX:154531480	154531480	CGGGTGGCACG	C	UTR3	Uncertain_significance	.	.	.	.	4.679e-05	7.196e-05
chrX:154531516	154531516	TG	T	.	.	.	.	.	.	0	7.196e-06
chrX:154531521	154531521	CAG	C	.	.	.	.	.	.	0	1.199e-05
chrX:154531532	154531532	CA	C	UTR3	.	.	.	.	.	4.679e-05	7.196e-06
chrX:154531558	154531558	CAAGG	C	.	.	.	.	.	.	0	2.399e-06
chrX:154531745	154531745	GGAGT	G	.	.	.	.	.	.	0	2.399e-06
chrX:154531753	154531753	TGGA	T	UTR3	.	.	.	.	.	0	7.196e-06
chrX:154531840	154531840	GGGCTCGGGTAGTAGCAGCAGCGAGGGGCGGGCCAGGGT	G	UTR3	.	.	.	.	.	0	2.399e-06
chrX:154531924	154531924	CG	C	UTR3	.	.	.	.	.	0	1.199e-05
chrX:154531928	154531928	GTCC	G	.	.	.	.	.	.	0	7.436e-05
chrX:154532157	154532157	GCT	G	.	.	.	.	.	.	0	2.399e-06
chrX:154532550	154532550	CCTT	C	intronic	.	.	.	.	.	0	2.399e-06
chrX:154532858	154532858	CGTGA	C	intronic	.	.	.	.	.	9.359e-05	5.517e-05
chrX:154532865	154532865	GTC	G	intronic	.	.	.	.	.	0	2.399e-06
chrX:154533190	154533190	CTG	C	intronic	.	.	.	.	.	0	4.798e-06
chrX:154533228	154533228	GC	G	.	.	.	.	.	.	0	2.399e-06
chrX:154533259	154533259	GGCCCAGCTCAGGGC	G	.	.	.	.	.	.	4.679e-05	1.919e-05
chrX:154533290	154533290	TCCAGGAC	T	.	.	.	.	.	.	4.679e-05	1.919e-05
chrX:154533304	154533304	GGT	G	intronic	.	.	.	.	.	4.679e-05	1.919e-05
chrX:154533488	154533488	TG	T	intronic	.	.	.	.	.	0	2.399e-06
chrX:154534529	154534529	GA	G	.	.	.	.	.	.	0	4.798e-06
chrX:154534751	154534751	TC	T	.	.	.	.	.	.	9.359e-05	9.835e-05
chrX:154535050	154535050	TGGCCCCGGCACCATGGATGCTGCCCAGATCCCC	T	.	.	.	.	.	.	0	2.399e-06
chrX:154535099	154535099	CAT	C	.	.	.	.	.	.	0	2.399e-06
chrX:154535387	154535387	TG	T	.	.	.	.	.	.	4.679e-05	0
chrX:154535397	154535397	GGACA	G	intronic	.	.	.	.	.	0	4.798e-06
chrX:154535407	154535407	AC	A	.	.	.	.	.	.	0	5.037e-05
chrX:154535469	154535469	AGGG	A	.	.	.	.	.	.	4.679e-05	0
chrX:154535681	154535681	GCT	G	.	.	.	.	.	.	4.679e-05	2.879e-05
chrX:154535826	154535826	AGAG	A	intronic	.	.	.	.	.	0	2.399e-06
chrX:154536115	154536115	CA	C	intronic	.	.	.	.	.	0	7.196e-06
chrX:154536134	154536134	CACTT	C	.	.	.	.	.	.	0	2.399e-06
chrX:154536156	154536156	ATCT	A	exonic	.	nonsynonymous SNV	c.T233C	p.I78T	7.498	0	2.399e-06
chrX:154536831	154536831	CA	C	intronic	.	.	.	.	.	0	4.798e-06
chrX:154536849	154536849	AAGAT	A	.	.	.	.	.	.	0	7.196e-06
chrX:154536860	154536860	GC	G	.	.	.	.	.	.	0	2.399e-06
chrX:154536989	154536989	AC	A	.	.	.	.	.	.	0	2.399e-06
chrX:154537304	154537304	TCAAAAAA	T	intronic	.	.	.	.	.	4.679e-05	2.159e-05
chrX:154537312	154537312	CAAAA	C	.	.	.	.	.	.	0	2.399e-06
chrX:154537319	154537319	CA	C	intronic	.	.	.	.	.	4.679e-05	0
chrX:154537324	154537324	AAAC	A	.	.	.	.	.	.	0	1.439e-05
chrX:154537614	154537614	TCAAA	T	.	.	.	.	.	.	0	1.439e-05
chrX:154537694	154537694	TAG	T	intronic	.	.	.	.	.	0	4.798e-06
chrX:154537720	154537720	CA	C	.	.	.	.	.	.	0	2.399e-06
chrX:154537783	154537783	GAAC	G	.	.	.	.	.	.	0	2.399e-06
chrX:154537871	154537871	AT	A	.	.	.	.	.	.	0	1.439e-05
chrX:154538159	154538159	AATTTTTTGT	A	intronic	.	.	.	.	.	0	2.399e-06
chrX:154538259	154538259	TGTTGGGATTACA	T	.	.	.	.	.	.	4.679e-05	0
chrX:154538308	154538308	TA	T	intronic	.	.	.	.	.	0	2.399e-06
chrX:154538315	154538315	AAAG	A	.	.	.	.	.	.	0	4.798e-06
chrX:154538378	154538378	GAATA	G	.	.	.	.	.	.	0	4.798e-06
chrX:154538408	154538408	TTTGATA	T	intronic	.	.	.	.	.	0	2.399e-06
chrX:154538448	154538448	TAA	T	.	.	.	.	.	.	0	7.196e-06
chrX:154538456	154538456	TA	T	intronic	.	.	.	.	.	0	1.679e-05
chrX:154538474	154538474	ACT	A	.	.	.	.	.	.	0	4.798e-06
chrX:154538485	154538485	ACTG	A	intronic	.	.	.	.	.	0	2.399e-06
chrX:154538494	154538494	TTTTGA	T	.	.	.	.	.	.	0	2.639e-05
chrX:154538911	154538911	ACGT	A	.	.	.	.	.	.	0	7.196e-06
chrX:154538920	154538920	CA	C	.	.	.	.	.	.	0	1.199e-05
chrX:154539084	154539084	GC	G	.	.	.	.	.	.	0	2.399e-06
chrX:154539293	154539293	CTG	C	.	.	.	.	.	.	0	2.399e-06
chrX:154540305	154540305	CTAAAA	C	intronic	.	.	.	.	.	4.679e-05	1.199e-05
chrX:154540445	154540445	GTGA	G	.	.	.	.	.	.	0	2.399e-06
chrX:154540471	154540471	AAAAAG	A	.	.	.	.	.	.	0	4.798e-06
chrX:154540476	154540476	GAA	G	intronic	.	.	.	.	.	0	1.199e-05
chrX:154540503	154540503	TGGCA	T	.	.	.	.	.	.	0	4.798e-06
chrX:154540786	154540786	CAG	C	.	.	.	.	.	.	0	1.199e-05
chrX:154541045	154541045	CG	C	.	.	.	.	.	.	0	2.399e-06
chrX:154541051	154541051	GC	G	intronic	.	.	.	.	.	0	4.798e-06
chrX:154541074	154541074	TACTGGGAACTA	T	.	.	.	.	.	.	0	4.798e-06
chrX:154541112	154541112	AC	A	.	.	.	.	.	.	0.0002808	0.0001823
chrX:154541320	154541320	CT	C	.	.	.	.	.	.	0	2.399e-06
chrX:154541342	154541342	AACCG	A	.	.	.	.	.	.	0	2.159e-05
chrX:154541659	154541659	TCTCATCTTCCCCACGCCCTC	T	.	.	.	.	.	.	0	2.399e-06
chrX:154541812	154541812	CCTGT	C	.	.	.	.	.	.	0	2.399e-06
chrX:154542031	154542031	CTGAG	C	.	.	.	.	.	.	0	4.798e-06
chrX:154542067	154542067	TC	T	intronic	.	.	.	.	.	0	2.399e-06
chrX:154542119	154542119	ACAT	A	.	.	.	.	.	.	0	4.798e-06
chrX:154542223	154542223	AG	A	UTR5	.	.	.	.	.	0	2.399e-06
chrX:154542454	154542454	TA	T	splicing	.	.	.	.	4.058	0	2.399e-06
chrX:154542558	154542558	TG	T	.	.	.	.	.	.	0	4.798e-06
chrX:154542748	154542748	CTTCT	C	.	.	.	.	.	.	0	4.798e-06
chrX:154542753	154542753	GTGTT	G	intronic	.	.	.	.	.	0	2.399e-06
chrX:154542762	154542762	CT	C	.	.	.	.	.	.	0.0001404	0.0001439
chrX:154542921	154542921	AG	A	.	.	.	.	.	.	0	2.399e-06
chrX:154542995	154542995	GA	G	.	.	.	.	.	.	0	2.399e-06
chrX:154543135	154543135	CA	C	.	.	.	.	.	.	0	3.118e-05
chrX:154543141	154543141	AG	A	.	.	.	.	.	.	0	2.399e-06
chrX:154543298	154543298	CA	C	.	.	.	.	.	.	0	4.798e-06
chrX:154543299	154543299	AAAAC	A	intronic	.	.	.	.	.	0	2.399e-06
chrX:154543688	154543688	CTTTTTA	C	.	.	.	.	.	.	4.679e-05	6.477e-05
chrX:154543712	154543712	TG	T	.	.	.	.	.	.	0	4.798e-06
chrX:154544177	154544177	TTTTGA	T	.	.	.	.	.	.	0	2.399e-06
chrX:154544185	154544185	CAG	C	.	.	.	.	.	.	9.359e-05	9.595e-06
chrX:154544243	154544243	CCT	C	.	.	.	.	.	.	0	2.399e-06
chrX:154544253	154544253	CCT	C	.	.	.	.	.	.	0	7.196e-06
chrX:154544413	154544413	GC	G	intronic	.	.	.	.	.	4.679e-05	9.595e-06
chrX:154544742	154544742	GCC	G	.	.	.	.	.	.	0	2.399e-06
chrX:154544819	154544819	AAGGAGT	A	.	.	.	.	.	.	0	4.798e-06
chrX:154544913	154544913	GAACT	G	.	.	.	.	.	.	0	2.399e-06
chrX:154544991	154544991	CAG	C	.	.	.	.	.	.	0	7.196e-06
chrX:154545302	154545302	CAG	C	intronic	.	.	.	.	.	0	4.798e-06
chrX:154545421	154545421	GAA	G	.	.	.	.	.	.	0	1.439e-05
chrX:154545779	154545779	GA	G	.	.	.	.	.	.	0	2.399e-06
chrX:154545995	154545995	CA	C	intronic	.	.	.	.	.	0	2.399e-06
chrX:154546192	154546192	CAGA	C	intronic	.	.	.	.	.	0	2.399e-06
chrX:154546390	154546390	CA	C	intronic	.	.	.	.	.	0	3.838e-05
chrX:154546524	154546524	CT	C	.	.	.	.	.	.	0.0001404	0.0002135
chrX:154546702	154546702	CAACA	C	.	.	.	.	.	.	0	2.399e-06
chrX:154546776	154546776	CCCGG	C	.	.	.	.	.	.	0	4.798e-06
chrX:154546846	154546846	CG	C	.	.	.	.	.	.	0	9.595e-06
chrX:154546876	154546876	CGGCGGG	C	.	.	.	.	.	.	0	2.399e-06
chrX:154546930	154546930	TGCGGGGCGGGGCCTCGGCCACCACCCCTCGTGCGG	T	UTR5	.	.	.	.	.	4.679e-05	0
chrX:154547169	154547169	TCCCCGCCTG	T	.	.	.	.	.	.	0	2.399e-06
chrX:154547339	154547339	CTCT	C	.	.	.	.	.	.	4.679e-05	3.358e-05
chrX:154547367	154547367	CG	C	intronic	.	.	.	.	.	0	7.196e-06
chrX:154547487	154547487	AGAGCCTGGC	A	.	.	.	.	.	.	0	2.399e-06
chrX:154517854	154517854	G	GCTTTAATGA	intergenic	.	.	.	.	.	0	1.679e-05
chrX:154517947	154517947	A	ACGG	intergenic	.	.	.	.	.	0	2.399e-06
chrX:154517948	154517948	C	CG	intergenic	.	.	.	.	.	0	2.399e-06
chrX:154517977	154517977	C	CAA	intergenic	.	.	.	.	.	4.679e-05	0
chrX:154518483	154518483	C	CA	intergenic	.	.	.	.	.	4.679e-05	1.439e-05
chrX:154518689	154518689	C	CT	intergenic	.	.	.	.	.	0	1.439e-05
chrX:154519223	154519223	C	CT	intergenic	.	.	.	.	.	0	2.399e-05
chrX:154519249	154519249	A	AT	intergenic	.	.	.	.	.	4.679e-05	7.916e-05
chrX:154519932	154519932	G	GCATA	intergenic	.	.	.	.	.	0	2.399e-06
chrX:154520106	154520106	A	AT	intergenic	.	.	.	.	.	0	2.399e-06
chrX:154521052	154521052	C	CA	intergenic	.	.	.	.	.	0	2.399e-06
chrX:154521127	154521127	G	GC	intergenic	.	.	.	.	.	0	2.399e-06
chrX:154521223	154521223	A	AT	intergenic	.	.	.	.	.	0	1.919e-05
chrX:154521526	154521526	A	ATTGTCCCAGCGGGGTAT	intergenic	.	.	.	.	.	0	9.595e-06
chrX:154521660	154521660	A	AC	intergenic	.	.	.	.	.	0	2.399e-06
chrX:154521661	154521661	T	TA	intergenic	.	.	.	.	.	0.0007955	0.0007172
chrX:154521756	154521756	A	AC	intergenic	.	.	.	.	.	0.0001404	2.879e-05
chrX:154521785	154521785	T	TTGG	intergenic	.	.	.	.	.	0	5.517e-05
chrX:154521923	154521923	T	TG	intergenic	.	.	.	.	.	4.679e-05	4.798e-06
chrX:154521933	154521933	A	AC	intergenic	.	.	.	.	.	0	4.798e-06
chrX:154522028	154522028	C	CGGTGCT	intergenic	.	.	.	.	.	0.0001404	5.037e-05
chrX:154522164	154522164	A	AG	intergenic	.	.	.	.	.	0	2.399e-06
chrX:154522217	154522217	C	CGAGACCAGCCTGGCCAA	intergenic	.	.	.	.	.	0	2.399e-06
chrX:154522374	154522374	G	GAGAT	intergenic	.	.	.	.	.	0	4.798e-06
chrX:154522517	154522517	A	AGGT	intergenic	.	.	.	.	.	0	4.798e-06
chrX:154522520	154522520	T	TTGC	intergenic	.	.	.	.	.	0	7.196e-06
chrX:154522609	154522609	G	GT	intergenic	.	.	.	.	.	0	9.595e-06
chrX:154522823	154522823	T	TA	intergenic	.	.	.	.	.	0	2.399e-06
chrX:154522859	154522859	T	TA	intergenic	.	.	.	.	.	9.359e-05	2.399e-06
chrX:154522861	154522861	G	GAGC	intergenic	.	.	.	.	.	0	2.399e-06
chrX:154522872	154522872	T	TC	intergenic	.	.	.	.	.	0	2.399e-06
chrX:154522874	154522874	T	TACTAA	intergenic	.	.	.	.	.	4.679e-05	1.919e-05
chrX:154522896	154522896	C	CA	intergenic	.	.	.	.	.	0	2.399e-06
chrX:154523687	154523687	G	GT	intergenic	.	.	.	.	.	0	2.399e-06
chrX:154523881	154523881	C	CCCAAA	intergenic	.	.	.	.	.	4.679e-05	7.916e-05
chrX:154524017	154524017	T	TG	intergenic	.	.	.	.	.	4.679e-05	3.838e-05
chrX:154524031	154524031	A	AAAACC	intergenic	.	.	.	.	.	0	4.798e-06
chrX:154524033	154524033	A	AACC	intergenic	.	.	.	.	.	4.679e-05	3.598e-05
chrX:154524187	154524187	T	TA	intergenic	.	.	.	.	.	0	4.798e-06
chrX:154524575	154524575	T	TA	intergenic	.	.	.	.	.	0.0002808	0.000319
chrX:154524711	154524711	A	AC	intergenic	.	.	.	.	.	0	2.399e-06
chrX:154524897	154524897	A	AC	intergenic	.	.	.	.	.	0	7.196e-06
chrX:154524898	154524898	A	AG	intergenic	.	.	.	.	.	4.679e-05	1.199e-05
chrX:154525591	154525591	C	CCCAG	intergenic	.	.	.	.	.	0	2.399e-05
chrX:154525634	154525634	A	ACTTGCT	intergenic	.	.	.	.	.	0	2.399e-06
chrX:154526251	154526251	G	GC	intergenic	.	.	.	.	.	0	2.399e-06
chrX:154526354	154526354	G	GA	intergenic	.	.	.	.	.	0	7.196e-06
chrX:154526561	154526561	G	GC	intergenic	.	.	.	.	.	0	2.399e-06
chrX:154526588	154526588	T	TG	intergenic	.	.	.	.	.	0	6.717e-05
chrX:154526794	154526794	T	TTA	intergenic	.	.	.	.	.	0	7.196e-06
chrX:154526892	154526892	G	GT	intergenic	.	.	.	.	.	0	7.196e-06
chrX:154527033	154527033	A	AT	intergenic	.	.	.	.	.	4.679e-05	0
chrX:154527492	154527492	G	GT	intergenic	.	.	.	.	.	0	1.919e-05
chrX:154527618	154527618	T	TAAGG	intergenic	.	.	.	.	.	0	2.399e-06
chrX:154527766	154527766	A	AG	intergenic	.	.	.	.	.	0	4.798e-06
chrX:154527960	154527960	T	TA	intergenic	.	.	.	.	.	0	2.159e-05
chrX:154528222	154528222	T	TG	intergenic	.	.	.	.	.	4.679e-05	1.679e-05
chrX:154528380	154528380	G	GTC	intergenic	.	.	.	.	.	0	4.798e-06
chrX:154528509	154528509	C	CA	intergenic	.	.	.	.	.	0.002854	0.002572
chrX:154528515	154528515	A	AAAAAAAAGAAAAAAAAG	intergenic	.	.	.	.	.	0	4.078e-05
chrX:154528540	154528540	G	GA	intergenic	.	.	.	.	.	0.0004212	0.0005445
chrX:154528932	154528932	T	TG	intergenic	.	.	.	.	.	0	2.399e-06
chrX:154528985	154528985	A	AC	intergenic	.	.	.	.	.	0	2.399e-06
chrX:154529153	154529153	T	TC	intergenic	.	.	.	.	.	0	4.078e-05
chrX:154529208	154529208	C	CAAGCG	intergenic	.	.	.	.	.	0	4.798e-06
chrX:154529372	154529372	A	AG	intergenic	.	.	.	.	.	0	2.639e-05
chrX:154529436	154529436	C	CCAGCCT	intergenic	.	.	.	.	.	0	4.798e-06
chrX:154529456	154529456	A	AG	intergenic	.	.	.	.	.	0	2.399e-06
chrX:154529883	154529883	G	GT	intergenic	.	.	.	.	.	0	2.399e-06
chrX:154530022	154530022	G	GT	intergenic	.	.	.	.	.	0	9.595e-06
chrX:154530060	154530060	T	TA	intergenic	.	.	.	.	.	0	2.399e-06
chrX:154530092	154530092	A	ACT	intergenic	.	.	.	.	.	0	2.399e-06
chrX:154530103	154530103	T	TGCCACAGCCCC	intergenic	.	.	.	.	.	0.0003276	0.0002711
chrX:154530228	154530228	G	GC	intergenic	.	.	.	.	.	0	2.399e-06
chrX:154530473	154530473	T	TCCTC	downstream	.	.	.	.	.	0	7.196e-06
chrX:154531144	154531144	T	TG	downstream	.	.	.	.	.	0	2.399e-06
chrX:154531150	154531150	G	GT	downstream	.	.	.	.	.	4.679e-05	4.798e-06
chrX:154531636	154531636	T	TC	UTR3	.	.	.	.	.	0	2.399e-06
chrX:154531924	154531924	C	CG	UTR3	.	.	.	.	.	0	2.399e-06
chrX:154532207	154532207	T	TGGG	exonic	.	nonframeshift insertion	c.1527_1528insCCC	p.P509_I510insP	.	0	2.399e-06
chrX:154533567	154533567	A	AC	intronic	Likely_benign	.	.	.	.	0	3.358e-05
chrX:154533765	154533765	G	GCTGCAAGA	intronic	.	.	.	.	.	4.679e-05	5.517e-05
chrX:154533917	154533917	T	TG	intronic	.	.	.	.	.	0	7.196e-06
chrX:154535113	154535113	A	AGCACTGCCTG	intronic	.	.	.	.	.	9.359e-05	1.919e-05
chrX:154535118	154535118	T	TGCCTGGGCCA	intronic	.	.	.	.	.	0	4.798e-06
chrX:154535297	154535297	T	TG	exonic	.	frameshift insertion	c.445dupC	p.Q149Pfs*63	.	0	2.399e-06
chrX:154535404	154535404	C	CAG	intronic	.	.	.	.	.	0	2.399e-06
chrX:154535809	154535809	A	AGGCGG	intronic	.	.	.	.	.	0	2.399e-06
chrX:154535843	154535843	C	CGGGAT	intronic	.	.	.	.	.	0	2.399e-06
chrX:154536376	154536376	T	TA	intronic	.	.	.	.	.	0	2.399e-06
chrX:154536706	154536706	T	TGTA	intronic	.	.	.	.	.	0	2.399e-06
chrX:154536831	154536831	C	CA	intronic	.	.	.	.	.	0	1.679e-05
chrX:154537025	154537025	G	GC	intronic	.	.	.	.	.	0	5.997e-05
chrX:154537267	154537267	T	TGCACCCCA	intronic	.	.	.	.	.	0	1.199e-05
chrX:154537304	154537304	T	TCAAAAAA	intronic	.	.	.	.	.	0	4.798e-06
chrX:154537319	154537319	C	CA	intronic	.	.	.	.	.	0	7.196e-06
chrX:154537359	154537359	T	TATA	intronic	.	.	.	.	.	0	2.399e-06
chrX:154537990	154537990	G	GT	intronic	.	.	.	.	.	0.003884	0.003896
chrX:154538011	154538011	T	TA	intronic	.	.	.	.	.	0.0002808	0.0001583
chrX:154538075	154538075	A	ACCTC	intronic	.	.	.	.	.	0	2.399e-06
chrX:154538159	154538159	A	AATTTTTTGT	intronic	.	.	.	.	.	0	2.399e-06
chrX:154538308	154538308	T	TA	intronic	.	.	.	.	.	4.679e-05	3.598e-05
chrX:154538421	154538421	G	GA	intronic	.	.	.	.	.	0	1.439e-05
chrX:154538456	154538456	T	TA	intronic	.	.	.	.	.	0	2.399e-06
chrX:154538826	154538826	C	CT	intronic	.	.	.	.	.	0	2.399e-06
chrX:154538953	154538953	C	CA	intronic	.	.	.	.	.	0	9.595e-06
chrX:154539433	154539433	T	TG	intronic	.	.	.	.	.	0	7.436e-05
chrX:154539729	154539729	C	CT	intronic	.	.	.	.	.	0.002574	0.003243
chrX:154540467	154540467	C	CA	intronic	.	.	.	.	.	0	2.399e-05
chrX:154540645	154540645	A	AG	intronic	.	.	.	.	.	0	7.196e-06
chrX:154540646	154540646	A	AG	intronic	.	.	.	.	.	0	4.798e-06
chrX:154540648	154540648	A	AC	intronic	.	.	.	.	.	9.359e-05	4.318e-05
chrX:154540650	154540650	A	AC	intronic	.	.	.	.	.	0.000234	0.0001823
chrX:154540653	154540653	A	AC	intronic	.	.	.	.	.	0.0001404	3.598e-05
chrX:154540654	154540654	A	AC	intronic	.	.	.	.	.	4.679e-05	3.598e-05
chrX:154540655	154540655	A	AC	intronic	.	.	.	.	.	4.679e-05	5.997e-05
chrX:154540656	154540656	A	AC	intronic	.	.	.	.	.	9.359e-05	7.916e-05
chrX:154540738	154540738	A	ATTCT	intronic	.	.	.	.	.	0	4.798e-06
chrX:154542089	154542089	A	ACC	intronic	.	.	.	.	.	0	7.196e-06
chrX:154542453	154542453	G	GT	splicing	.	.	.	.	.	0	1.439e-05
chrX:154542796	154542796	T	TG	intronic	.	.	.	.	.	0	2.399e-06
chrX:154543129	154543129	C	CT	intronic	.	.	.	.	.	0	2.399e-06
chrX:154543130	154543130	T	TC	intronic	.	.	.	.	.	0	2.399e-06
chrX:154543149	154543149	G	GA	intronic	.	.	.	.	.	0	4.798e-06
chrX:154543604	154543604	T	TTC	intronic	.	.	.	.	.	4.679e-05	9.595e-06
chrX:154543866	154543866	G	GT	intronic	.	.	.	.	.	0	2.399e-06
chrX:154544161	154544161	T	TTTTTG	intronic	.	.	.	.	.	0	9.595e-06
chrX:154544413	154544413	G	GC	intronic	.	.	.	.	.	0	2.399e-06
chrX:154544570	154544570	C	CAGGCGTG	intronic	.	.	.	.	.	0	9.595e-06
chrX:154544619	154544619	A	AGGCTGG	intronic	.	.	.	.	.	0	4.798e-06
chrX:154545455	154545455	T	TC	intronic	.	.	.	.	.	0	9.595e-06
chrX:154545856	154545856	A	AT	intronic	.	.	.	.	.	0	2.399e-06
chrX:154545918	154545918	C	CGG	intronic	.	.	.	.	.	0	1.439e-05
chrX:154546390	154546390	C	CA	intronic	.	.	.	.	.	0	7.196e-06
chrX:154546602	154546602	A	AT	intronic	.	.	.	.	.	0	2.399e-06
chrX:154546889	154546889	G	GGCGGGC	UTR5	.	.	.	.	.	0	2.399e-06
chrX:154547007	154547007	G	GC	UTR5	.	.	.	.	.	0	2.399e-06
chrX:154547138	154547138	G	GCCGGC	intronic	.	.	.	.	.	0	1.439e-05
chrX:154547147	154547147	G	GCCCCGC	intronic	.	.	.	.	.	4.679e-05	7.196e-06
chrX:154547188	154547188	C	CCTCGCGCG	intronic	.	.	.	.	.	0	2.399e-06
chrX:154547571	154547571	C	CG	.	.	.	.	.	.	4.679e-05	2.399e-06
G6PD, Glucose 6-phosphate dehydrogenase; UKBB, UK biobank; AMP-PD, Accelerating Medicines Partnership Parkinson's disease; MAF, minor allele frequency; SNP, single nucleotide polymorphism; OR, odds ratio; SE, standard error; N, number; del,deleted; HG, human genome build; CADD,combined annotation dependent deletion

### Sheet: S_table_4_CMC_burden
Supplementary table 4: CMC-Wald burden analysis of G6PD and meta-analysis results
	N-cases	N-controls
McGill-all	1027	1115	N-Variants	Beta	SE	P-value	PFDR
All-rare			97	1.26266	0.325549	0.0001	0.01
CADD			34	1.40682	0.536967	0.008	0.0947872
Funct			64	1.45635	0.413581	0.0004	0.0208262
NS			51	1.43796	0.415407	0.0005	0.0173645
LOF			-	-	-	-	-
G6PD deficient variants (<20% enzyme activity)			5	1.18463	0.833965	0.155468	0.580015
McGill-males	636	517
All-rare			97	0.802847	0.347443	0.021	0.144446
CADD			34	0.944487	0.573559	0.01	0.483144
Funct			64	0.931084	0.452307	0.04	0.239711
NS			51	0.931084	0.452307	0.04	0.239711
LOF			-	-	-	-	-
G6PD deficient variants (<20% enzyme activity)			5	0.756956	0.894129	0.397226	1.04138
McGill-females	391	598
All-rare			97	3.37254	1.09523	0.002	0.0503139
CADD			34	11.162	64.1267	0.862	1
Funct			64	3.15498	1.11822	0.005	0.0662499
NS			51	3.1303	1.12338	0.005	0.0645995
LOF			-	-	-	-	-
G6PD deficient variants (<20% enzyme activity)			5	9.82613	70.3817	0.888967	1.07787
Columbia-all	1070	492
All-rare			41	1.45189	0.494927	0.003	0.0650127
CADD			11	0.880322	0.678581	0.194528	0.650663
Funct			18	1.31755	0.560182	0.019	0.15094
NS			17	1.31105	0.56085	0.019	0.144808
LOF			-	-	-	-	-
G6PD deficient variants (<20% enzyme activity)			3	0.529827	0.708186	0.454372	1.04938
Columbia-males	691	172
All-rare			41	0.27272	0.643469	0.671691	1.18462
CADD			11	-0.801557	0.852434	0.347056	0.961841
Funct			18	0.275027	0.778621	0.723921	1.13259
NS			17	1.80655	0.76271	0.737692	1.10086
LOF			-	-	-	-	-
G6PD deficient variants (<20% enzyme activity)			3	-1.56324	0.984649	0.112373	0.495463
Columbia-females	379	320
All-rare			41	2.17826	0.747442	0.004	0.057635
CADD			11	1.8777	1.07439	0.081	0.433907
Funct			18	1.80655	0.76271	0.018	0.173204
NS			17	1.80655	0.76271	0.018	0.173204
LOF			-	-	-	-	-
G6PD deficient variants (<20% enzyme activity)			3	1.68146	1.08494	0.121184	0.489785
Pavlov and Human Brain Institute -all	469	332
All-rare			86	-0.432665	0.343867	0.208307	0.673526
CADD			27	-0.373999	0.611698	0.540927	1.11638
Funct			50	-0.459244	0.410514	0.263266	0.773842
NS			33	-0.435722	0.481229	0.365235	0.984105
LOF			-	-	-	-	-
G6PD deficient variants (<20% enzyme activity)			2	8.70452	60.4312	0.885469	1.11546
Pavlov and Human Brain Institute -males	182	113
All-rare			86	-0.372398	1.01404	0.71344	1.13449
CADD			-	-	-	-	-
Funct			50	-0.985706	1.2369	0.425499	1.05829
NS			33	-0.985706	1.2369	0.425499	1.05829
LOF			-	-	-	-	-
G6PD deficient variants (<20% enzyme activity)			-	-	-	-	-
Pavlov and Human Brain Institute -females	287	219
All-rare			86	-0.64959	0.41135	0.114298	0.482039
CADD			27	-0.365223	0.691088	0.597169	1.11395
Funct			50	-0.385685	0.483909	0.42544	1.08599
NS			33	-0.306885	0.592077	0.604235	1.106
LOF			-	-	-	-	-
G6PD deficient variants (<20% enzyme activity)			2	8.38002	60.4313	0.889711	1
Sheba -all	984	525
All-rare			44	2.55734	1.21653	0.036	0.229823
CADD			14	10.5228	63.1517	0.867663	1.12218
Funct			26	5.68579	4.99172	0.254685	0.796918
NS			21	19.6687	82.8886	0.812431	1.10994
LOF			-	-	-	-	-
G6PD deficient variants (<20% enzyme activity)			2	5.2169	89.9764	0.953764	0.963699
Sheba-males	603	296
All-rare			44	5.67025	3.43324	0.0986213	0.503488
CADD			14	9.66808	71.3989	0.892288	1.05551
Funct			26	20.8901	231.147	0.927989	0.989175
NS			21	20.8901	231.147	0.927989	0.989175
LOF			-	-	-	-	-
G6PD deficient variants (<20% enzyme activity)			2	4.17353	60.4323	0.944941	0.975099
Sheba -females	381	229
All-rare			44	0.926652	1.41368	0.512154	1.12907
CADD			14	11.0429	95.8304	0.90826	1.02443
Funct			26	0.925667	1.41435	0.5128	1.10537
NS			21	10.7992	84.469	0.898269	1.03729
LOF			-	-	-	-	-
G6PD deficient variants (<20% enzyme activity)			2	2.63724	64.7907	0.967532	0.967532
AMP-PD-all	2341	3486
All-rare			111	0.0206456	0.0939599	0.826083	1.11292
CADD			-	-	-	-	-
Funct			18	0.101857	0.272595	0.708659	1.16508
NS			18	0.101857	0.272595	0.708659	1.16508
LOF			-	-	-	-	-
G6PD deficient variants (<20% enzyme activity)			5	0.129104	0.336584	0.701296	1.17286
AMP-PD-males	1459	1648
All-rare			111	-0.0799267	0.144334	0.579741	1.1247
CADD			-	-	-	-	-
Funct			18	0.115913	0.478603	0.808632	1.13677
NS			18	0.115913	0.478603	0.808632	1.13677
LOF			-	-	-	-	-
G6PD deficient variants (<20% enzyme activity)			5	0.389698	0.653391	0.550892	1.11326
AMP-PD-females	882	1838
All-rare			111	0.0912983	0.122938	0.457701	1.03249
CADD			-	-	-	-	-
Funct			18	0.115021	0.331675	0.728751	1.12205
NS			18	0.115021	0.331675	0.728751	1.12205
LOF			-	-	-	-	-
G6PD deficient variants (<20% enzyme activity)			5	0.0430631	0.399694	0.914202	0.996377
UKBB (with proxies)-all	19736	387955
All-rare			3885	0.0142639	0.0188949	0.450305	1.06536
CADD			33	-0.164825	0.341419	0.629263	1.13034
Funct			273	-0.106098	0.0763743	0.164778	0.59198
NS			257	-0.105102	0.0765836	0.169945	0.588738
LOF			16	-0.327413	1.02198	0.748687	1.08392
G6PD deficient variants (<20% enzyme activity)			15	-0.1114	0.213758	0.602	1.11987
UKBB (with proxies)-males	9007	178331
All-rare			3885	-0.0104552	0.0334913	0.754906	1.07685
CADD			33	-10.2553	92.3412	0.911569	1.01635
Funct			273	0.00425339	0.147172	0.976944	0.966975
NS			257	-0.00958241	0.148637	0.948597	0.968567
LOF			16	1.09337	1.07529	0.309245	0.882258
G6PD deficient variants (<20% enzyme activity)			15	-0.1647	0.417982	0.693	1.18923
UKBB (with proxies)-females	10729	209624
All-rare			3885	0.0256799	0.0229133	0.262398	0.795394
CADD			33	-0.041643	0.34239	0.903196	1.03071
Funct			273	-0.14436	0.0893268	0.106075	0.489965
NS			257	-0.137938	0.0893379	0.122587	0.475638
LOF			16	-9.41665	65.514	0.88571	1.10146
G6PD deficient variants (<20% enzyme activity)			15	-0.0927	0.248732	0.709	1.18631
Meta-analysis -all
All-rare						0.135
CADD						0.36
Funct						0.252
NS						0.263
G6PD deficient variants (<20% enzyme activity)						0.8142
Meta-analysis - males
All-rare						0.687
CADD						0.83
Funct						0.4181
NS						0.219
G6PD deficient variants (<20% enzyme activity)						0.8236
Meta-analysis-females
All-rare						0.198
CADD						0.88
Funct						0.304
NS						0.243
G6PD deficient variants (<20% enzyme activity)						0.9772
G6PD, Glucose 6-phosphate dehydrogenase; CMC, combined multivariate and collapsing; CADD,combined annotation dependent deletion; NS, non-synonymous; N, number; SE, standard error; Funct, functional; LOF, loss of function; PFDR, false discovery rate adjusted P value

### Sheet: S_table_5_ six_G6PD_missense
	Supplementary Table 5: Allele frequencies of six G6PD missense mutations of our study cohorts compared to GnomAD group ancestries in Ashkenazi Jews and European (Non Finnish)
			Gnom AD group ancestry		Study cohorts
			Ashkenazi Jewish	European (Non Finnish)	McGill		Columbia		Pavlov and Human Brain Institute		Sheba		AMP-PD		UKBB (with proxies)
	HGVS protein (G6PD variant; hg38)	ClinVar pathogenicity	Allele frequency	Allele frequency	MAF	p -value, OR (95% CI)	MAF	p -value, OR (95% CI)	MAF	p -value, OR (95% CI)	MAF	p-value, OR (95% CI)	MAF	p-value, OR (95% CI)	MAF	p-value, OR (95% CI)
					cases/controls		cases/controls		cases/controls		cases/controls		cases/controls		cases/controls
	p.Asp282His	pathogenic	9.075e-05	0.001038		0.692,	-	-		-	-	-	0.00248/0.00132	0.230,	0.000764/0.000710	0.833,
	(rs137852318)				0.00294/0.00109	1.4			0/0.00365					1.9		0.97
						(0.2-8.8)								(0.7-5.2)		(0.7-1.3)
	p.Val309Glu (X:154533067:A:T)	unknown	0	1.117e-06	-	-	-	-	-	-	-	-	-	-	0.0000255/0.00000130	0.0567, 14.8
																(0.9 -237.7)
	p.Arg182Gln	pathogenic	0	6.705e-06	-	-	-	-	-	-	-	-	-	-	0/0.00000259	-
	(X:154534437:G:A)
	p.Val400Met (rs1557229675)	unknown	0	6.699e-06	-	-	-	-	-	-	-	-	-	-	0.0000510/0.00000648	0.103,
																2.7
																(0.8-9.0)
	p.Asn126Asp	pathogenic	4.538e-05	0.0004022	0.002096/0.003811	0.513,	0.00762/0.00370	0.185,	-	-	0.000722/0	-	0.000310/0.000376	0.887,	0.000204/0.000302	0.334,
	(rs1050829)					0.6		2.4						0.8		0.7
						(0.2-2.3)		(0.7-8.9)						(0.07-9.5)		(0.4-1.3)
	p.Asp113Asn (rs5030870)	pathogenic	0	4.021e-05	-	-	-	-	-	-	-	-	-	-	0.000178/0.0000428	0.008,
																2.48
																(1.3-4.8)
	G6PD, Glucose 6-phosphate dehydrogenase; MAF, minor allele frequency; CI, confidence interval; OR, odds ratio; CI , confidence interval; gnmAD, Genome Aggregation Database; AMP-PD, Accelerating Medicines Partnership Parkinson's disease; UKBB, UK biobank
